# Polygenic and developmental profiles of autism differ by age at diagnosis

**DOI:** 10.1101/2024.07.31.24311279

**Authors:** Xinhe Zhang, Jakob Grove, Yuanjun Gu, Cornelia K. Buus, Lea K. Nielsen, Sharon A.S. Neufeld, Mahmoud Koko, Daniel S Malawsky, Emma M Wade, Ellen Verhoef, Anna Gui, Laura Hegemann, APEX consortium, iPSYCH Autism Consortium, PGC-PTSD Consortium, Daniel H. Geschwind, Naomi R. Wray, Alexandra Havdahl, Angelica Ronald, Beate St Pourcain, Elise B. Robinson, Thomas Bourgeron, Simon Baron-Cohen, Anders D. Børglum, Hilary C. Martin, Varun Warrier

## Abstract

Although autism has been historically conceptualised as a condition that emerges in early childhood, many autistic people are diagnosed later in life. It is unknown whether earlier and later diagnosed autism have different developmental trajectories and genetic profiles. Using longitudinal data from four independent birth cohorts, we demonstrate that two different socioemotional and behavioural trajectories are associated with age at diagnosis. In independent cohorts of autistic individuals, common genetic variants account for approximately 11% of the variance in age at autism diagnosis, comparable to the contribution of individual sociodemographic and clinical factors, which typically explain less than 15% of this variance. We further demonstrate that the polygenic architecture of autism can be decomposed into two modestly genetically correlated (r_g_ = 0.38, SE = 0.07) autism polygenic factors. One of these factors is associated with earlier autism diagnosis, and lower social and communication abilities in early childhood but is only modestly genetically correlated with ADHD and mental health conditions. Conversely, the second factor is associated with later autism diagnosis, increased socioemotional and behavioural difficulties in adolescence, and has moderate to high positive genetic correlations with Attention-Deficit/Hyperactivity Disorder and mental health conditions. These findings indicate that earlier and later diagnosed autism have different developmental trajectories and genetic profiles. Our findings have important implications for how we conceptualise autism and provide one model to explain some of the diversity within autism.

## Supplementary Tables for "Polygenic and developmental profiles of autism differ by age at diagnosis"

### Sheet: Index
Page no.	Description
1	ST 1: Variance in age at autism diagnosis explained by various factors.
2	ST 2: Details of the birth cohorts used
3	ST 3: GMM results for SDQ total difficulties and subscales across autistic samples
4	ST 4: GMM group memberships distribution
5	ST 5: Imputed data analyses in the MCS autistic sample
6	ST 6: Results of the sensitivity analyses in children diagnosed with ADHD but not autism in MCS
7	ST 7: Associations between SDQ total trajectory group membership and mental health outcomes across cohorts
8	ST 8: Linear Regression, relative importance analysis, and mediation analysis
9	ST 9: Linear latent growth curve model (LGCM) results stratified by age at diagnosis and sex in autistic cohorts
10	ST 10: SNP-based heritability of age at autism diagnosis
11	ST 11: Associations between rare variants and age at autism diagnosis
12	ST 12: Genetic correlations between age at autism diagnosis and autism
13	ST 13: Genetic correlations among the various autism GWAS
14	ST 14: GenomicSEM model comparisons
15	ST 15: Overtransmission of PGS to autistic indviduals
16	ST 16: PGS associations for age of diagnosis stratified autism in SPARK
17	ST 17: Associations with Autism diagnosis in the MCS cohort
18	ST 18: Genetic correlation between autism factors and other phenotypes
19	ST 19: Genetic correlation between within-cohort age stratified autism and other phenotypes
20	ST 20: Genetic correlation between autisms and developmental phenotypes
21	ST 21: Association between PGS for autism and social and communication phenotypes at 15 months in ALSPAC
22	ST 22: Association with PGS for autisms and developmental milestones in autistic individuals (SPARK)
23	ST 23: Associations between autism PGS and SDQ scores
24	ST 24: Trio-based sensitivity analyses examining associations between ADHD polygenic scores and age at autism diagnosis in SPARK
25	ST 25: Socio-demographic and cognitive aptitude measures used in regression and mediation analyses

### Sheet: ST1 
ST 1: Variance in age at autism diagnosis explained by various factors.
We reviewed and summarised published studies that investigated the contribution of sociodemographic and clinical factors to the timing of autism diagnosis (1A) and estimated the variance explained by these factors in the SPARK cohort (N = 5,773; 1B) using relative importance analysis. SPARK: Simons Foundation Powering Autism Research for Knowledge.
ST 1A: Summary of studies quantifying factors contributing to age at autism diagnosis
Factor	Variance explained (R² or η²)	N	Age at recruitment (Mean , SD)	Age at autism diagnosis (Mean , SD)	Measurememt	Sampling frame	Country	Year published	Study	DOI	Note
Autism severity	0.045	421	M = 39.9 , SD = 9.0 months	M = 38.2 , SD = 8.7 months	ADI-R Restricted Repetitive Behaviours	Multi-site clinic-based sample	Canada	2019	Zwaigenbaum et al., 2019	10.1093/pch/pxy076
Autism severity	0.015	1041			Parent report of skill and language regression, and level of support required	National ASD registry databases	UK	2017	Brett et al., 2017	10.1007/s10803-016-2716-8	ASD-UK only
Autism severity	0.006	1426	M = 8.85 , SD = 5.24 years	M = 64.7 , SD = 41.0 months	Parent-reported categories	National Survey of Children’s Health	US	2016	Emerson et al., 2016	10.1007/s10803-015-2555-x
Autism severity	0.11	551	16 -72 months	M = 30.8, SD = 12.1 months	ADOS and ADI-R	National ASD centre registry	Israel	2014	Mishaal et al., 2014	10.1016/j.rasd.2014.04.001
Autism severity	0.162	104	2 - 6 years	M = 32, SD = 13 months	ADOS-2	Regional clinical record	Israel	2022	Nitzan et al., 2022	10.1007/s10803-022-05757-y	Only Hebrew speaking children who were younger than 78 months old at diagnosis and completed a Preschool Language Scale assessment within ± 3 months of theirADOS assessment were included.
Birth year	0.084	1426	M = 8.85 , SD = 5.24 years	M = 64.7 , SD = 41.0 months	Birth cohort: born in or after 2006	National Survey of Children’s Health	USA	2016	Emerson et al., 2016	10.1007/s10803-015-2555-x
Conduct Problems	0.02	125					UK		Current study
Conduct Problems	0.001	104					Australia		Current study
Deprivation	0.015	125					UK		Current study
Developmental regression	0.007	551	15 -72 months	M = 30.8, SD = 12.1 months	Parent report in ADI-R	National ASD centre registry	Israel	2014	Mishaal et al., 2014	10.1016/j.rasd.2014.04.001
Emotional Symptoms	0.008	125					UK		Current study
Emotional Symptoms	0.047	104					Australia		Current study
Ethnicity	0.001	125					UK		Current study
Ethnicity	0.026	104					Australia		Current study
Ethnicity	0.008	1426	M = 8.85 , SD = 5.24 years	M = 64.7 , SD = 41.0 months	CDC code	National Survey of Children’s Health	USA	2016	Emerson et al., 2016	10.1007/s10803-015-2555-x
Ethnicity	0.04	100	1- 6 years	UOJ children: 43.0 , SD = 11.7 months SMRJ children: 38.6 , SD = 14.5 months Arab children: 39.8 , SD = 13.4 months	Secular and modern religious Jews (SMRJ), ultra-Orthodox Jews (UOJ) and Arabs	Parent-report intake at a clinical center	Jerusalem	2020	Koller et al., 2020	10.1007/s10803-019-04107-9
Hyeractivity/Inattention	0.009	125					UK		Current study
Hyeractivity/Inattention	0.014	104					Australia		Current study
IQ	0.001	125					UK		Current study
Language ability	0.08	1041			Parent report of verbal, echoic, or non-verbal	National ASD registry databases	UK	2017	Brett et al., 2017	10.1007/s10803-016-2716-7	ASD-UK only
Language ability	0.13	118	M = 11.18 , SD = 4.43 years	NonLanguageDelay: M = 8.28 years, median = 6.42 LanguageDelay: M = 5.43 years, median = 4.21	Researcher classified language delay or not based on ADI-R record	Regional clinical record	USA	2017	Goodwin et al., 2017	10.1007/s10803-017-3133-1
Language ability	0.08	1410	≤ 7 years	M = 42.2 , SD = 13.4 months	Parent-report verbal ability: non-verbal, minimally verbal and complex phrases	International online survey via research network	European	2016	Salomone et al., 2016	10.1111/cch.12261
Language ability	0.299	104	1 - 6 years	M = 32, SD = 13 months	PLS-4	Regional clinical record	Israel	2022	Nitzan et al., 2022	10.1007/s10803-022-05757-y	Only Hebrew speaking children who were younger than 78 months old at diagnosis and completed a Preschool Language Scale assessment within ± 3 months of theirADOS assessment were included.
Language ability	0.005	1009	M = 123.5, SD = 36.6 months	M = 98.2, SD = 31.6 months	Parent report of "speaks in sentences or lesser levels of competence"	National and regional ASD registry databases	UK	2018	Petrou et al., 2018	10.1016/j.rasd.2018.02.003	Boys only
Language ability	0	217	M = 133.6, SD = 38.8 months	M = 109.1, SD = 36.4 months	Parent report of "speaks in sentences or lesser levels of competence"	National and regional ASD registry databases	UK	2018	Petrou et al., 2018	10.1016/j.rasd.2018.02.003	Girls only
MAD	0.002	125					UK		Current study
Maternal Age	0.001	104					Australia		Current study
Parental education	0.001	1426	M = 8.85 , SD = 5.24 years	M = 64.7 , SD = 41.0 months	more than high school or not	National Survey of Children’s Health	USA	2016	Emerson et al., 2016	10.1007/s10803-015-2555-x
Parental education	0.001	1716	M = 6.4, SD = 3.44 years	M = 5.30, SD = 3.16 years	Parent-report 4-level categorical variable	Multisite network clinical registry	US	2014	Mazurek et al., 2014	10.1097/DBP.0000000000000097
Peer Relationship Problems	0.022	125					UK		Current study
Peer Relationship Problems	0.007	104					Australia		Current study
Poverty	0.002	1426	M = 8.85 , SD = 5.24 years	M = 64.7 , SD = 41.0 months	percentage of the Federal Poverty Level (FPL)	National Survey of Children’s Health	USA	2016	Emerson et al., 2016	10.1007/s10803-015-2555-x
Prosocial Behaviours	0.034	125					UK		Current study
Prosocial Behaviours	0.03	104					Australia		Current study
SDQ Total Difficulties	0.21	125					UK		Current study
SDQ Total Difficulties	0.018	104					Australia		Current study
SES	0.019	125					UK		Current study
SES	0.004	104					Australia		Current study
Sex	0.001	1041				National ASD registry databases	UK	2017	Brett et al., 2017	10.1007/s10803-016-2716-6	ASD-UK only
Sex	0.002	2107		M = 72.1 , SD = 30.4 months		National and regional ASD registry databases	UK	2017	Brett et al., 2017	10.1007/s10803-016-2716-6	ASD-UK and Daslⁿe
Sex	0.01	125					UK		Current study
Sex	0.024	104					Australia		Current study
Sex	0.008	195	M = 149.9 , SD = 35.5 months	M = 69.2 , SD = 43.1 months		Clinic-based ASD consortium database	USA	2021	Harrop et al., 2021	10.1002/aur.2446
Sex	0.053	492	M = 11.5, SD = 2.2 years	M = 5.0, SD = 2.2 years		National Autism Register	Netherland	2018	Wang et al., 2018	10.1016/j.rasd.2018.07.004
ST 1B: Variance in age at autism diagnosis explained by various sociodemographic and clinical factors in the SPARK cohort (N = 5,773)
Category	Subcategory	%variance explained
Sociodemographic factors	Race/ethnicity	0.01
Sociodemographic factors	Family income	0.15
Sociodemographic factors	Mother's highest education	0.07
Sociodemographic factors	Father's highest education	0.41
Sociodemographic factors	Sex	1.55
All sociodemographic factors		0.0219
Clinical Factors	Reported cognitive test score	2.95
Clinical Factors	Reported cognitive impairment	0.67
Clinical Factors	SCQ total score	8.31
Clinical Factors	RBS-R total score	0.6
Clinical Factors	Age at walking independently	0.12
Clinical Factors	Age at using words	2.88
Clinical Factors	Language regression	5.36
Clinical Factors	Other regression	0.18
All clinical factors		0.2107
Total variance (sociodemographic + clinical)		0.2327

### Sheet: ST2 
ST 2: Details of the birth cohorts used
Breakdown of autistic sample by sex and age at first reported autism diagnosis across four birth cohorts (2A - 2E), and the timeline of data collection time points by year for four birth cohorts (2F). Male to female ratios (M:F ratio) are preovided. The Longitudinal Study of Australian Children Baby cohort (LSAC-B) and Kindergarten cohort (LSAC-K) primarily used DSM criteria for diagnosis, while the UK-based Millennium Cohort Study (MCS) and Ireland-based Growing Up in Ireland study (GUI) primarily used ICD criteria. Sample sizes under 10 were masked to protect participant confidentiality. DSM: Diagnostic and Statistical Manual of Mental Disorders; ICD: International Classification of Diseases.
ST 2A: Millennium Cohort Study
Diagnosis age (sweep)	#Male	#Female	M:F Ratio
5	24	<10	≈ 8.00
7	26	<10	≈ 4.00
11	39	20	1.95
14	47	23	2.04348
Total (N = 188)	136	52	2.61538
ST 2B: Millennium Cohort Study - Expanded to include autistic individuals with co-occurring ADHD
Diagnosis age (sweep)	#Male	#Female	M:F Ratio
5	34	<10	≈ 11.00
7	31	<10	> 3.00
11	66	22	3
14	51	22	2.31818
Total (N = 238)	182	56	3.25
ST 2C: Growing Up in Ireland-98' Cohort (included only in latent growth curve models)
Diagnosis age (sweep)	#Male	#Female	M:F Ratio
9	34	<10	≈ 7.00
13	21	<10	≈ 4.00
17/18*	34	<10	≈ 4.00
Total (N = 109)	89	20	4.45
* In this sweep, 89 autistic children were under 18, and 20 were 18 years old (age was only indicated binarily) at data collection.
ST 2D: The Longitudinal Study of Australian Children -Baby cohort
Diagnosis age (sweep)	#Male	#Female	M:F Ratio
7	33	12	2.75
9	18	<10	≈ 5.00
11	20	<10	≈ 3.00
13	<10	<10	1
15	<10	<10	1.43
Total (N = 125)	87	38	2.28947
ST2E: The Longitudinal Study of Australian Children -Kindegarten cohort
Diagnosis age (sweep)	#Male	#Female	M:F Ratio
11	51	11	4.63636
13	<10	<10	≈ 2.00
15	<10	<10	≈ 2.00
17	<10	<10	≈ 7.00
Total (N = 89)	70	19	3.68421
ST2F: Comparison of sweeps across cohorts, years, and key diagnostic events related to autism diagnosis
Note														DSM-5 was published in May						COVID-19			ICD-11 was published
Year		2001	2002	2003	2004	2005	2006	2007	2008	2009	2010	2011	2012	2013	2014	2015	2016	2017	2018	2019	2020	2021	2022
MCS	Sweep	1			2		3		4				5			6			7
	Age	9 months			3		5		7				11			14			17
GUI-98'	Sweep							1				2				3
	Age							2024-10-09				13-14				17-18
LSAC-B	Sweep				1		2		3		4		5		6		7		8		9
	Age				0-1		2024-03-02		2024-05-04		2024-07-06		2024-09-08		2024-11-10		12-13		14-15		16-17
LSAC-K	Sweep				1		2		3		4		5		6		7		8		9
	Age				2024-05-04		2024-07-06		2024-08-07		2024-10-09		2024-12-11		12-13		13-14		15-16		17-18

### Sheet: ST3
ST 3: GMM results for SDQ total difficulties and subscales across autistic samples
We present GMM results for the SDQ total difficulties and subscales across six autistic samples from four birth cohorts, testing models with one to four trajectory groups. Optimal models, highlighted in bold, were selected based on BIC, entropy, and class proportions, with models identifying subgroups comprising less than 5% of the sample excluded due to concerns about statistical reliability and practical significance. BIC: Bayesian Information Criterion, where lower values indicate better model fit; SABIC: Sample-size Adjusted BIC, interpreted similarly to BIC but with reduced penalty for sample size; Entropy: a measure of classification quality, with higher values indicating clearer separation between classes; Class proportion: the proportion of individuals assigned to each trajectory group, reported in the format of decimal values (e.g., .55/.45 for two groups comprising 55% and 45% of the sample, respectively). Additional notes are provided to explain instances where different model selection criteria supported different solutions. Co-occurring-ADHD-inclusive = MCS sample expanded to additionally include autistic individuals with co-occurring ADHD
Total Difficulties							Prosocial Behaviours
Cohort	# Group	1	2	3	4	Notes	Cohort	# Group	1	2	3	4	Notes
MCS; N = 188	BIC	7220.2	7162.98	7170.52	7183.59		MCS	BIC	4844.16	4806.37	4789.81	4789.36
	SABIC	7207.53	7137.64	7132.52	7132.91			SABIC	4831.49	4781.03	4751.8	4738.68
	Entropy	1	0.56	0.59	0.6			Entropy	1	0.5	0.64	0.68
	Class proportion	1	.55/.45	.65/.23/.12	.42/.33/.12/.13			Class proportion	1	.45/.55	.37/.54/.09	.44/.02/.45/.09
Co-occurring-ADHD-inclusive MCS; N = 238	BIC	9203.76	9133.66	9147.62	9156.29		Co-occurring-ADHD-inclusive MCS	BIC	6138.18	6073.29	6053.83	6054.77
	SABIC	9191.08	9108.3	9109.58	9105.57			SABIC	6125.5	6047.93	6015.8	6004.05
	Entropy	1	0.55	0.61	0.6			Entropy	1	0.56	0.67	0.63
	Class proportion	1	.58/.42	.41/.11/.48	.31/.09/.08/.52			Class proportion	1	.34/.66	.21/.70/.09	.05/.39/.47/.08
LSAC-B; N = 125	BIC	4107.64	4090.98	4088.58	4100.92		LSAC-B	BIC	2986.18	2961.98	2971.43	2981.57
	SABIC	4094.99	4065.68	4050.64	4050.32			SABIC	2973.53	2936.68	2933.49	2930.97
	Entropy	1	0.62	0.56	0.6047			Entropy	1	0.5	0.61	0.68
	Class proportion	1	.60/.40	.33/.35/.32	.22/.38/.27/.13			Class proportion	1	.49/.51	.16/.13/.71	.06/.36/.24/.34
LSAC-K; N = 89	BIC	3426.14	3422.69	3434.5	3447.48		LSAC-K	BIC	2518.99	2506.02	2512.85	2522.23
	SABIC	3413.51	3397.44	3396.63	3396.99			SABIC	2506.37	2480.77	2474.98	2471.74
	Entropy	1	0.5	0.75	0.77			Entropy	1	0.58	0.64	0.64
	Class proportion	1	.66/.34	.75/.02/.23	.67/.04/.20/.08			Class proportion	1	.71/.29	.56/.39/.05	.18/.29/.48/.05
MCS-Males; N = 136	BIC	5210.69	5183	5197	5205		MCS-Males	BIC	3482.27	3455.29	3452.22	3450.79
	SABIC	5198.04	5158	5159	5155			SABIC	3469.62	3429.98	3414.26	3400.18
	Entropy	1	0.52	0.52	0.6			Entropy	1	0.53	0.63	0.67
	Class proportion	1	.49/.51	.24/.49/.27	.52/.05/.24/.18			Class proportion	1	.35/.65	.38/.52/.10	.42/.05/.43/.10
*MCS-expanded additionally includes individuals with autism and co-occurring ADHD
Emotional Symptoms							Conduct Problems
Cohort	# Group	1	2	3	4		Cohort	# Group	1	2	3	4
MCS	BIC	4881.32	4815.13	4820.17	4831.51		MCS	BIC	4372.31	4300.34	4292.29	4308.45	although model 3 has lower BIC, but model 2 has higher entropy (estimate confidence), in model 3 there was a plataeu group with constant low values, a decreasing group and an increasing group.
	SABIC	4868.65	4789.79	4782.16	4780.83			SABIC	4359.64	4275	4254.28	4257.77
	Entropy	1	0.6	0.59	0.56			Entropy	1	0.75	0.62	0.57
	Class proportion	1	.59/.41	.46/.22/.32	.28/.24/.31/.16			Class proportion	1	.83/.17	.26/.57/.17	.23/.41/.17/.19
Co-occurring-ADHD-inclusive MCS	BIC	6268.69	6196.3	6194.03	6197.13		Co-occurring-ADHD-inclusive MCS	BIC	5717.56	5635.03	5620.28	5636.41	although model 3 has lower BIC, but model 2 has higher entropy (estimate confidence), in model 3 there was a plataeu group with constant low values, a decreasing group and an increasing group.
	SABIC	6256.01	6170.94	6156	6146.41			SABIC	5704.88	5609.67	5582.25	5585.7
	Entropy	1	0.58	0.54	0.58			Entropy	1	0.73	0.69	0.65
	Class proportion	1	.61/.39	.29/.40/.31	.31/.37/.15/.17			Class proportion	1	.79/.21	.59/.20/.21	.43/.20/.18/.18
LSAC-B	BIC	3332.31	3311.71	3308.96	3313.12		LSAC-B	BIC	2420.16	2401.79	2404.25	2415.92
	SABIC	3319.66	3286.41	3271.02	3262.53			SABIC	2407.51	2376.49	2366.3	2365.32
	Entropy	1	0.67	0.71	0.74			Entropy	1	0.83	0.68	0.7
	Class proportion	1	.78/.22	.33/.24/.43	.31/.12/.07/.50			Class proportion	1	.87/.13	.73/.17/.10	.64/.22/.04/.10
LSAC-K	BIC	2618.23	2612	2620.34	2635.96		LSAC-K	BIC	2072.75	2080.94	2076.03	2086.58	no distinct trajectory groups were identified to better capture the data, thus no group membership of conduct problems in LSAC-K was included in any further analyses
	SABIC	2605.61	2586.76	2582.47	2585.46			SABIC	2060.12	2055.69	2038.16	2036.09
	Entropy	1	0.56	0.71	0.67			Entropy	1	0.56	0.67	0.71
	Class proportion	1	.42/.58	.49/.05/.46	.26/.21/.48/.05			Class proportion	1	.52/.48	.50/.31/.19	.52/.38/.06/.04
MCS-Males	BIC	3519.61	3498.4	3507.34	3515.83		MCS-Males	BIC	3162.82	3104.28	3102.53	3116.4
	SABIC	3506.96	3473.09	3469.38	3465.21			SABIC	3150.17	3078.97	3064.57	3065.78
	Entropy	1	0.51	0.65	0.69			Entropy	1	0.8	0.66	0.65
	Class proportion	1	.56/.44	.18/.68/.14	.27/.15/.44/.15			Class proportion	1	.84/.16	.52/.32/.16	.69/.15/.12/.14
*MCS-expanded additionally includes individuals with autism and co-occurring ADHD
Hyperactivity/Inattention							Peer Relationship Problems
Cohort	# Group	1	2	3	4	5	Cohort	# Group	1	2	3	4
MCS	BIC	5086.16	5043.66	5041.23	5042.36		MCS	BIC	4962.52	4903.58	4915.34	4918.87
	SABIC	5073.49	5018.32	5003.23	4991.68			SABIC	4949.85	4878.24	4877.32	4868.19
	Entropy	1	0.66	0.68	0.71			Entropy	1	0.62	0.71	0.77
	Class proportion	1	.79/.21	.36/.23/.41	.43/.15/.08/.34			Class proportion	1	.47/.53	.48/.40/.11	.32/.11/.46/.11
Co-occurring-ADHD-inclusive MCS	BIC	6484.91	6426.59	6428.92	6424.87	6432.31	Co-occurring-ADHD-inclusive MCS	BIC	6280.23	6207.2	6216.99	6218.29
	SABIC	6472.23	6401.23	6390.88	6374.16	6368.92		SABIC	6267.55	6181.84	6178.95	6167.58
	Entropy	1	0.66	0.67	0.66	0.73		Entropy	1	0.59	0.71	0.76
	Class proportion	1	.79/.21	.75/.15/.10	.53/.11/.16/.20	.32/.25/.23/.19/.01		Class proportion	1	.51/.49	.50/.40/.10	.33/.12/.44/.11
LSAC-B	BIC	2642.7	2633.26	2647.49	2666.33		LSAC-B	BIC	2425.05	2420.57	2430.94	2449.63
	SABIC	2630.05	2607.97	2609.55	2615.74			SABIC	2412.4	2395.27	2392.99	2399.04
	Entropy	1	0.52	0.59	0.52			Entropy	1	0.65	0.42	0.45
	Class proportion	1	.68/.32	.63/.22/.15	.00/.66/.21/.13			Class proportion	1	.84/.16	.36/.46/.18	.40/.40/.18/.02
LSAC-K	BIC	2186.87	2186.31	2197.1	2212.61		LSAC-K	BIC	2146.02	2156.25	2169.4	2186.82	no distinct trajectory groups were identified to better capture the data, thus no group membership of peer relationship problems in LSAC-K was included in any further analyses
	SABIC	2174.25	2161.07	2159.23	2162.12			SABIC	2133.39	2131	2131.53	2136.32
	Entropy	1	0.47	0.63	0.66			Entropy	1	0.38	0.56	0.6
	Class proportion	1	.67/.33	.55/.11/.34	.60/.04/.25/.11			Class proportion	1	.37/.63	.47/.42/.11	.43/.03/.43/.11
MCS-Males	BIC	3715.24	3690.41	3689.39	3707.89		MCS-Males	BIC	3563.3	3543.09	3554.27	3560.46
	SABIC	3702.58	3665.1	3651.43	3657.27			SABIC	3550.65	3517.78	3516.31	3509.85
	Entropy	1	0.69	0.69	0.68			Entropy	1	0.54	0.68	0.77
	Class proportion	1	.82/.18	.35/.21/.44	.21/.24/.10/.46			Class proportion	1	.45/.55	.49/.40/.11	.33/.12/.43/.12
*MCS-expanded additionally includes individuals with autism and co-occurring ADHD
	13
	14
	15
	16
	17
	18
	19
	20
	21
	22
	23
	24
	25
	26
	27
	28
	29
	30
	31
	32
	33
	34
	35
	36
	37
	38
	39
	40
	41
	42
	43
	44
	45
	46
	47
	48
	49
	50
	51
	52
	53
	54
	55
	56

### Sheet: ST4
ST 4: GMM group memberships distribution
We present the distribution of individuals across identified trajectory groups from the optimal GMM models for SDQ total difficulties and subscale scores, along with ꭓ2 tests assessing associations between diagnosis age, sex, and group membership. Significant associations are shown in bold. Sample sizes under 10 were masked to protect participant confidentiality. For outcomes with more than two identified trajectory groups, logistic regression was conducted using the Early Childhood Emergent group as the reference. Odds ratios and p-values (P) are presented with masked participant numbers where at least one group had fewer than 10 participants.
ST4A: Distribution of GMM group memberships by autism diagnosis age group
MCS					LSAC-B					LSAC-K					MCS expanded to additionally include autistic individuals with co-occurring ADHD						MCS-male only
	Age at Diagnosis	Early childhood emergent	Late childhood emergent			Age at Diagnosis	Early childhood emergent	Late childhood emergent			Age at Diagnosis	Early childhood emergent	Late childhood emergent			Age at Diagnosis	Early childhood emergent	Late childhood emergent	A third group			Age at Diagnosis	Early childhood emergent	Late childhood emergent
Total Difficulties	5	21	< 10		Total Difficulties	7	34	11		Total Difficulties	11	43	19		Total Difficulties	5	30	< 10			Total Difficulties	5	15	< 10
	7	25	< 10			9	14	< 10			13	< 10	< 10			7	31	< 10				7	18	< 10
	11	31	28			11	12	16			15	< 10	< 10			11	43	45				11	17	22
	14	27	43			13	< 10	< 10			17	< 10	< 10			14	34	39				14	17	30
	ꭓ2 = 20.3709034, P = 0.000142198					15	< 10	10			ꭓ2 = 2.631378, P = 0.4520151					ꭓ2 = 21.26, df = 3, P = 9.297e-05						ꭓ2 = 9.5556, df = 3, P = 0.02275
Emotional Symptoms	5	17	10			ꭓ2 = 11.403126, P = 0.02238818				Emotional Symptoms	11	27	35		Emotional Symptoms	5	28	< 10			Emotional Symptoms	5	13	11
	7	22	10		Emotional Symptoms	7	40	< 10			13	4	6			7	27	13				7	16	10
	11	34	25			9	18	< 10			15	2	7			11	51	37				11	23	16
	14	37	33			11	20	< 10			17	4	4			14	40	33				14	24	23
	ꭓ2 = 2.5431399, P = 0.467545157					13	10	< 10			ꭓ2 = 1.731119, P = 0.6300376					ꭓ2 = 5.591, df = 3, P = 0.1333						ꭓ2 = 0.9599, df = 3, P = 0.811
Conduct Problems	5	27	< 10			15	< 10	< 10		Conduct Problems	NA, one latent group was identified optimal.				Conduct Problems	5	35	< 10			Conduct Problems	5	24	0
	7	30	< 10			ꭓ2 = 8.640347, P = 0.07074541										7	36	< 10				7	24	< 10
	11	48	11		Conduct Problems	7	39	< 10								11	65	23				11	32	< 10
	14	51	19			9	22	< 10		Hyperactivity/Inattention	11	40	22			14	52	21				14	34	13
	ꭓ2 = 13.354409, P = 0.0039296184					11	22	< 10			13	< 10	< 10			ꭓ2 = 12.392, df = 3, P = 0.006155						ꭓ2 = 10.673, df = 3, P = 0.01363
Hyperactivity/Inattention	5	22	< 10			13	13	< 10			15	< 10	< 10		Hyperactivity/Inattention	5	32	< 10			Hyperactivity/Inattention	5	22	< 10
	7	27	< 10			15	13	< 10			17	< 10	< 10			7	33	< 10				7	22	< 10
	11	45	14			ꭓ2 = 6.017442, P = 0.19784944					ꭓ2 = 4.103706, P = 0.2504814					11	66	22				11	29	10
	14	55	15		Hyperactivity/Inattention	7	37	< 10		Peer Relationship Problems	NA, one latent group was identified optimal.					14	57	16				14	38	< 10
	ꭓ2 = 0.9310112, P = 0.8179383606					9	15	< 10								ꭓ2 = 2.4304, df = 3, P = 0.488						ꭓ2 = 3.1591, df = 3, P = 0.3677
Peer Relationship Problems	5	17	10			11	17	11							Peer Relationship Problems	5	27	10			Peer Relationship Problems	5	13	11
	7	19	13			13	< 10	< 10								7	26	14				7	14	12
	11	24	35			15	10	< 10		Prosocial behaviours	11	41	21			11	39	49				11	17	22
	14	28	42			ꭓ2 = 9.15603, P = 0.05731563					13	< 10	< 10			14	29	44				14	17	30
	ꭓ2 = 7.0534423, P = 0.0702137532				Peer Relationship Problems	7	40	< 10			15	< 10	< 10			ꭓ2 = 15.567, df = 3, P = 0.001391						ꭓ2 = 3.1495, df = 3, P = 0.3691
Prosocial behaviours	5	< 10	24			9	17	< 10			17	< 10	< 10		Prosocial behaviours	5	< 10	17	15		Prosocial behaviours	5	< 10	23
	7	13	19			11	22	< 10			ꭓ2 = 2.716942, P = 0.4373559					7	< 10	29	< 10			7	< 10	18
	11	27	32			13	12	< 10								11	20	65	< 10			11	14	25
	14	42	28			15	14	< 10								14	16	56	< 10			14	24	23
	ꭓ2 = 19.1340607, P = 0.0002564917					ꭓ2 = 2.331457, P = 0.67504793										ꭓ2 = 55.292, df = 6, P = 4.046e-10						ꭓ2 = 15.66, df = 3, P = 0.001332
					Prosocial behaviours	7	13	32
						9	13	< 10
						11	16	12
						13	< 10	< 10
						15	11	< 10
						ꭓ2 = 11.79143, P = 0.01897155
ST4B: Distribution of GMM group memberships by sex
MCS	Group	male	female	Ratio	Odds ratio [95% CI]	P		Co-occurring-ADHD-inclusive MCS	Group	male	female	Ratio	Odds ratio [95% CI]	P
Total Difficulties	Early childhood emergent	79	25	3.16				Total Difficulties	Early childhood emergent	107	31	3.45161
	Late childhood emergent	57	27	2.11	1.50 [0.79, 2.84]	0.284136			Late childhood emergent	75	25	3	1.15 [0.62, 2.11]	0.763803
		ꭓ2 = 1.1472, df = 1, P = 0.2841								ꭓ2 = 0.090295, df = 1, P = 0.7638
Emotional Symptoms	Early childhood emergent	84	26	3.23077				Emotional Symptoms	Early childhood emergent	120	26	4.61538
	Late childhood emergent	52	26	2	1.62 [0.85, 3.08]	0.193932			Late childhood emergent	62	30	2.06667	2.22 [1.21, 4.12]	0.0137272
		ꭓ2 = 1.6875, df = 1, P = 0.1939								ꭓ2 = 6.0729, df = 1, P = 0.01373
Conduct Problems	Early childhood emergent	114	42	2.71429				Conduct Problems	Early childhood emergent	144	44	3.27273
	Late childhood emergent	22	10	2.2	1.23 [0.54, 2.82]	0.778301			Late childhood emergent	38	12	3.16667	1.04 [0.48, 2.12]	1
		ꭓ2 = 0.079261, df = 1, P = 0.7783								ꭓ2 = 1.4047e-30, df = 1, P = 1
Hyperactivity/Inattention	Early childhood emergent	MASKED		2.46512				Hyperactivity/Inattention	Early childhood emergent	144	44	3.27273
	Late childhood emergent			3.33	0.74 [0.32, 1.69]	0.55			Late childhood emergent	38	12	3.16667	1.04 [0.48, 2.12]	1
		ꭓ2 = 0.26791, df = 1, P = 0.6047								ꭓ2 = 1.4047e-30, df = 1, P = 1
Peer Relationship Problems	Early childhood emergent	65	23	2.82609				Peer Relationship Problems	Early childhood emergent	92	29	3.17241
	Late childhood emergent	71	29	2.44828	1.15 [0.61, 2.19]	0.783612			Late childhood emergent	90	27	3.33333	0.95 [0.52, 1.74]	0.992827
		ꭓ2 = 0.075413, df = 1, P = 0.7836								ꭓ2 = 8.0824e-05, df = 1, P = 0.9928
Prosocial behaviours	Early childhood emergent	61	24	2.54167				Prosocial behaviours	Early childhood emergent	MASKED		4
	Late childhood emergent	75	28	2.67857	0.95 [0.50, 1.80]	1			Late childhood emergent			2.97619	0.74 [0.34, 1.62]	0.455
		ꭓ2 = 4.7406e-30, df = 1, P = 1							Third latent class			4.25	1.06 [0.29, 3.86]	1.927
										ꭓ2 = 0.82425, df = 2, P = 0.6622			* Logistic regression used Childhood Emergent as the reference group.
LSAC-B	Group	male	female	Ratio	Odds ratio [95% CI]	P		LSAC-K	Group	male	female	Ratio	Odds ratio [95% CI]	P
Total Difficulties	Early childhood emergent	52	22	2.36				Total Difficulties	Early childhood emergent	MASKED		3.92
	Late childhood emergent	35	16	2.19	1.08 [0.50, 2.34]	1			Late childhood emergent			3.29	1.19 [0.41, 3.43]	0.788
		ꭓ2 = 8.0417e-31, df = 1, P = 1								ꭓ2 = 0.0027315, df = 1, P = 0.9583
Emotional Symptoms	Early childhood emergent	69	28	2.46429				Emotional Symptoms	Early childhood emergent	MASKED		6.4
	Late childhood emergent	18	10	1.8	1.37 [0.56, 3.33]	0.644947			Late childhood emergent			2.71429	2.36 [0.77, 7.26]	0.189
		ꭓ2 = 0.21233, df = 1, P = 0.6449								ꭓ2 = 1.5854, df = 1, P = 0.208
Conduct Problems	Early childhood emergent	MASKED		2.51613				Conduct Problems	NA, one latent group was identified optimal.
	Late childhood emergent			1.28571	1.96 [0.67, 5.72]	0.249
		ꭓ2 = 0.90667, df = 1, P = 0.341
Hyperactivity/Inattention	Early childhood emergent	60	25	2.4				Hyperactivity/Inattention	Early childhood emergent	MASKED		3
	Late childhood emergent	27	13	2.07692	1.16 [0.51, 2.60]	0.887296			Late childhood emergent			6.25	0.48 [0.14, 1.60]	0.279
		ꭓ2 = 0.020087, df = 1, P = 0.8873								ꭓ2 = 0.87109, df = 1, P = 0.3507
Peer Relationship Problems	Early childhood emergent	MASKED		2.18182				Peer Relationship Problems	NA, one latent group was identified optimal.
	Late childhood emergent			≈ 3.00	0.73 [0.24, 2.17]	0.791
		ꭓ2 = 0.094638, df = 1, P = 0.7584
Prosocial behaviours	Early childhood emergent	38	23	1.65217				Prosocial behaviours	Early childhood emergent	MASKED		4.25
	Late childhood emergent	49	15	3.26667	0.51 [0.23, 1.10]	0.123825			Late childhood emergent			2.71	1.57 [0.54, 4.57]	0.409
		ꭓ2 = 2.3683, df = 1, P = 0.1238								ꭓ2 = 0.2917, df = 1, P = 0.5891

### Sheet: ST5
ST 5: Imputed data analyses in the MCS autistic sample
Overview of the imputed autistic sample from the Millennium Cohort Study (MCS) and results from downstream analyses. An overview of the imputed autistic sample, including the Male to female ratios (M:F ratio) across groups of age at first reported autism diagnosis, is presented (5A). Variables included in the imputation process, their missing rates, and results of Kolmogorov–Smirnov (KS) tests comparing distributions of imputed and observed data are shown (5B). A significant P (P) in the KS test indicates a difference in distributions between imputed and observed data. Growth mixture model (GMM) analyses for the imputed sample are provided (5C), where optimal models were selected based on Bayesian Information Criterion (BIC), entropy, and class proportions, with models identifying subgroups comprising less than 5% of the sample excluded. The distribution of individuals across identified GMM trajectory groups is shown (5D), sample sizes under 10 were masked to protect participant confidentiality, ꭓ2 tests were applied to assess associations between group membership and diagnosis age or sex, and significant results are shown in bold. Results from latent growth curve models (LGCM) comparing developmental trajectories of SDQ total and subscale scores are presented (5E), comparing estimated intercepts and slopes of SDQ total and subscale scores over time, stratified by age at diagnosis group, with z-tests conducted to assess differences in trajectories between earlier- and later-diagnosed individuals.
ST 5A: Sample for imputation and downstream analyses
Diagnosis age (sweep)	Total Difficulties	#Male	#Female	M:F Ratio
5	131	108	23	4.69565
7	127	104	23	4.52174
11	211	160	51	3.13725
14	154	108	46	2.34783
Total/Overall (N = 623)	623	480	143	3.35664
ST 5B: Variables included in the imputation process (and their missing rate)
Demographic Variable	Missing Rate	KS Test P	SDQ Variable	Missing Rate	KS Test P	SDQ Variable	Missing Rate	KS Test P	SDQ Variable	Missing Rate	KS Test P	Sociodemographic Variable	Missing Rate	KS Test P	Cognitive Ability Variable	Missing Rate	KS Test P	Developmental Milestones	Missing Rate	KS Test P
Age at diagnosis (group)	0	NA	S2 Emotional Symptoms	0.158909	0.131532	S4 Emotional Symptoms	13.6437	0.464825	S6 Emotional Symptoms	22.3114	0.0238611	Maternal Age at Delivery	0.00802568	1	S2 Bracken: School Readiness Composit Standard Score	30.6581	0.000487041	S1 Smiles	4.97592	0.961738
Sex	0	NA	S2 Conduct Problems	15.2488	0.411241	S4 Conduct Problems	13.6437	0.509138	S6 Conduct Problems	22.3114	0.133041	S2 OECD Quantile	13.3226	0.213496	S2 BAS Naming Vocabulary Ability Score	27.1268	0.0106904	S1 Sits up	4.97592	0.999391
Ethnic Minority	0	NA	S2 Hyperactivity/Inattention	16.0514	0.175305	S4 Hyperactivity/Inattention	13.8042	0.173352	S6 Hyperactivity/Inattention	22.6324	0.00789668	S2 OECD Poverty Indicator	13.3226	0.597153	S3 Naming Vocabulary Ability Score	6.90209	1	S1 Stands up holding on	4.97592	0.999978
Country of Household Address (E, S, W, NI)	0.11878	0.597336	S2 Peer Relationship Problems	16.8539	0.116142	S4 Peer Relationship Problems	14.1252	0.276863	S6 Peer Relationship Problems	22.3114	0.0201836	S2 Housing Tenure	13.3226	0.431373	S3 Pattern Construction Ability Score	6.90209	1	S1 Hands together	4.97592	0.999999
			S2 Prosocial Behaviours	17.0144	0.325959	S4 Prosocial Behaviours	13.8042	0.353964	S6 Prosocial Behaviours	22.3114	0.0586835	S2 Labour Market Status of Carers	13.3226	0.273749	S3 Picture Similarities Ability Score	6.90209	1	S1 Grabs objects	4.97592	0.961738
			S3 Emotional Symptoms	9.79133	0.850374	S5 Emotional Symptoms	16.3724	0.151098	S7 Emotional Symptoms	38.5233	2.56108e-05	S2 deprivation			S4 Pattern Construction Ability Score	25.8427	0.00109182	S1 Holds small objects	4.97592	0.999391
			S3 Conduct Problems	9.4703	0.758532	S5 Conduct Problems	16.8539	0.435411	S7 Conduct Problems	38.5233	8.5202e-05	Overall	11.878	0.781173	S4 Word Reading Ability Score	25.2006	0.00110778	S1 Passes a toy	4.97592	0.988189
			S3 Hyperactivity/Inattention	9.79133	0.613532	S5 Hyperactivity/Inattention	16.2119	0.20131	S7 Hyperactivity/Inattention	38.5233	7.38679e-06	Income	11.878	0.657821	S4 Maths 7 Standardised Age Score based on standardisation in 2004	24.5586	1.00848e-05	S1 Frequency take child to park or playground	4.97592	0.917195
			S3 Peer Relationship Problems	10.1124	0.553581	S5 Peer Relationship Problems	19.5827	0.0461022	S7 Peer Relationship Problems	38.5233	4.92441e-06	Employment	11.878	0.77194	S5 Verbal Similarities Total Correct Responses	17.817	0.420176	S1 Gives toy	4.97592	0.999651
			S3 Prosocial Behaviours	10.4334	0.776366	S5 Prosocial Behaviours	15.2488	0.290679	S7 Prosocial Behaviours	38.5233	0.000102875	HealthDisability	11.878	0.763571				S1 Waves bye-bye	4.97592	0.999154
												EduSkillTrain	11.878	0.701316				S1 Extend his arms for being picked up	4.97592	0.999999
																		S1 Nods for yes	4.97592	0.917195
																		S1 Can move from place to place	4.97592	0.988189
																		S2 Potty training: child dry during the day	13.0016	0.417874
																		S2 Potty training: child clean during the day	13.0016	0.45381
OECD = Organisation for Economic Co-operation and Development; S# = Sweep#																		S3 Can draw or copy a square	13.1621	0.0556146
																		S3 Can dress without help	13.1621	0.126701
ST 5C: Results of growth mixture model analyses for the imputed sample
Total Difficulties							Prosocial Behaviours
# Group	1	2	3	4			# Group	1	2	3	4	5
BIC	24790.8	24582.1	24586.2	24591			BIC	16500.9	16318	16305.9	16260.5	16269.3
SABIC	24778.2	24553.5	24541.7	24530.7			SABIC	16488.2	16289.4	16261.5	16200.1	16193.1
Entropy	1	0.563459	0.586101	0.618075			Entropy	1	0.600118	0.764004	0.739785	0.705066
Class proportion	1	.45/.55	.08/.30/.62	.04/.46/.09/.41			Class proportion	1	.25/.75	.07/.80/.13	.04/.07/.77/.12	.09/.09/.44/.34/.04
Emotional Symptoms							Conduct Problems
# Group	1	2	3	4	5		# Group	1	2	3	4	5
BIC	16350.3	16213.2	16191.6	16180.3	16205.1		BIC	15243.9	15098.6	155051	15062.9	15079.7
SABIC	16337.6	16184.6	16147.1	16120	16128.9		SABIC	15231.2	15070	15007	15002.6	15003.5
Entropy	1	0.585917	0.516659	0.610006	0.572321		Entropy	1	0.75	0.64	0.63	0.66
Class proportion	1	.75/.25	.39/.48/.13	.21/.53/.12/.15	.19/.42/.17/.06/.16		Class proportion	1	.87/.13	.57/.29/.13	.38/.29/.20/.13	.42/.15/.17/.13/.13
Hyperactivity/Inattention							Peer Relationship Problems
# Group	1	2	3	4			# Group	1	2	3	4
BIC	17574.9	17424.1	17431.5	17432.1			BIC	16411.7	16232.3	16212.3	16228.6
SABIC	17562.2	17395.5	17387	17371.8			SABIC	16399	16203.7	16167.8	16168.3
Entropy	1	0.535301	0.538628	0.591156			Entropy	1	0.53	0.54	0.54
Class proportion	1	.35/.65	.19/.34/.47	.04/.48/.30/.18			Class proportion	1	.46/.54	.40/.19/.41	.15/.22/.20/.43
ST 5D: Distribution of group membership of identified optimal GMM models
	Age at Diagnosis	Early childhood emergent	Late childhood emergent	3rd Group	4th Group	Sex	Early childhood emergent	Late childhood emergent	3rd Group	4th Group	C:A Ratio/Group ratio	Odds ratio [95% CI]	P
Total Difficulties	5	119	12			Male	227	253			0.897233
	7	99	28			Female	51	92			0.554348	1.62 [1.10, 2.39]	0.014082
	11	50	161				ꭓ2 = 5.5665, df = 1, P =0.01831
	14	10	144
	ꭓ2 = 298.33, df = 3, P < 2.2e-16
Emotional Symptoms	5	47	44	<10	35	Male	96	258	44	82	2.2:5.9:1.0:1.9
	7	25	59	11	32	Female	32	70	28	13	2.5:5.4:2.1:1.5
	11	37	123	30	21		ꭓ2 = 15.739, df = 3, P = 0.001283
	14	19	102	26	<10
	ꭓ2 = 85.433, df = 9, P = 1.337e-14
Conduct Problems	5	83	44	<10		Male	267	148	65		4.1:2.3:1.0
	7	63	57	<10		Female	91	33	19		4.8:1.7:0.3
	11	118	55	38			ꭓ2 = 3.5174, df = 2, P = 0.1723
	14	94	25	35
	ꭓ2 = 53.345, df = 6, P = 9.998e-10
Hyperactivity/Inattention	5	104	27			Male	173	307			0.563518
	7	73	54			Female	44	99			0.444444	1.27 [0.85, 1.90]	0.245404
	11	33	178				ꭓ2 = 1.127, df = 1, P = 0.2884
	14	<10	147
	ꭓ2 = 239.75, df = 3, P < 2.2e-16
Peer Relationship Problems	5	44	71	16		Male	188	99	193		1.9:1.0:3.0
	7	64	33	30		Female	59	19	65		3.1:1.0:1.0
	11	86	12	113			ꭓ2 = 3.9863, df = 2, P = 0.1363
	14	53	<10	99
	ꭓ2 = 203.86, df = 6, P < 2.2e-16
Prosocial behaviours	5	30	54	47		Male	35	377	68		1.0:10.8:1.0
	7	<10	100	22		Female	11	120	12		1.0:10.9:0.2
	11	<10	195	<10			ꭓ2 = 3.2844, df = 2, P = 0.1936
	14	<10	148	<10
	ꭓ2 = 172.68, df = 6, P <2.2e-16
ST 5E: Linear latent growth curve models comparing developmental trajectories by age at autism diagnosis group															z-test of difference between early and late groups
						z-test of difference between early and late groups			Prosocial Behaviours		Intercept		Slope		Intercept	Slope
		Intercept		Slope		Intercept	Slope				Coefficient [95% confidence intervals]	P	Coefficient [95% confidence intervals]	P	Z-test P	Z-test P
Total Difficulties		Coefficient [95% confidence intervals]	P	Coefficient [95% confidence intervals]	P	Z-test P	Z-test P			Early	6.36 [6.10 , 6.63]	<.001	-0.02 [-0.04 , 0.00]	0.069	7.82255e-10	0.000141665
	Early	13.16 [12.46 , 13.86]	<.001	0.11 [0.05 , 0.17]	<.001	9.17058e-11	2.84217e-14			Late	7.90 [7.49 , 8.31]	<.001	-0.09 [-0.13 , -0.06]	<.001
	Late	9.07 [8.06 , 10.09]	<.001	0.53 [0.43 , 0.62]	<.001				Conduct Problems
Emotional Symptoms
										Early	3.27 [3.06 , 3.47]	<.001	-0.08 [-0.09 , -0.06]	<.001	2.99574e-05	4.21996e-12
	Early	1.41 [1.22 , 1.60]	<.001	0.14 [0.13 , 0.16]	<.001	0.000714637	5.4471e-08			Late	2.43 [2.09 , 2.77]	<.001	0.02 [-0.01 , 0.04]	0.267
	Late	0.84 [0.57 , 1.11]	<.001	0.24 [0.21 , 0.27]	<.001				Peer Relationship Problems
Hyperactivity/Inattention
										Early	2.30 [2.09 , 2.52]	<.001	0.10 [0.08 , 0.12]	<.001	9.87147e-10	2.23593e-09
	Early	6.14 [5.84 , 6.44]	<.001	-0.06 [-0.09 , -0.04]	<.001	7.79217e-11	2.79776e-14			Late	1.14 [0.85 , 1.44]	<.001	0.21 [0.18 , 0.24]	<.001
	Late	4.40 [3.97 , 4.83]	<.001	0.08 [0.04 , 0.11]	<.001

### Sheet: ST6
ST 6: Results of the sensitivity analyses in children diagnosed with ADHD but not autism in MCS
We present results from analyses conducted in children diagnosed with ADHD but not autism in the Millennium Cohort Study (MCS). The number of eligible children is reported (6A). Growth mixture models (GMM) were fitted to SDQ total and subscale scores (6B), and the distribution of individuals across identified trajectory groups by age at diagnosis and sex is shown (6C). Variance explained in age at ADHD diagnosis was estimated using multiple regression and mediation analysis (6D). Latent growth curve models (LGCM) comparing developmental trajectories are presented (6E). In addition, we report results based on imputed data for the ADHD-only cohort: the sample used for imputation (6F), variables included in the imputation process and their missing rates (6G), GMM analyses on the imputed sample (6H), distribution of GMM group memberships by age at diagnosis group (6I), and LGCM results on the imputed sample (6J). The same reporting standards applied to the main autism analyses were used here. df = degree of freedom.
ST 6A: Number of children with an ADHD but no autism diagnosis in MCS
Diagnosis age (sweep)	#Male	#Female	M:F Ratio
5	<10	0	N/A
7	16	<10	2.66667
11	20	10	2
14	29	<10	4.83333
Total (N = 89)	67	22	3.04545
ST 6B: Growth Mixture Models for ADHD in the MCS
	# Group	1	2	3	4				# Group	1	2	3	4
Total Difficulties	BIC	3397.09	3352.39	3365.66	3375.11			Prosocial Behaviours	BIC	2181.05	2174.06	2184.27	2187.93
	SABIC	3384.47	3323.99	3321.48	3315.15				SABIC	2168.43	2145.66	2140.09	2127.97
	Entropy	1	0.76	0.627802	0.725534				Entropy	1	0.586108	0.749758	0.723928
	Class proportion	1	.72/.28	.30/.52/.18	.30/.47/.07/.16				Class proportion	1	.63/.37	.17/.53/.30	.12/.20/.35/.33
Emotional Symptoms	BIC	2304.92	2248.58	2245.32	2261.87			Conduct Problems	BIC	2212.72	2197.04	2213.76	2225.29
	SABIC	2292.3	2220.18	2201.14	2201.91				SABIC	2200.1	2168.64	2169.58	2165.33
	Entropy	1	0.768222	0.727468	0.723655				Entropy	1	0.894545	0.625205	0.736965
	Class proportion	1	.71/.29	.59/.33/.08	.32/.43/.16/.09				Class proportion	1	.88/.12	.30/.57/.13	.17/.38/.33/.12
Hyperactivity-inattention	BIC	2444.25	2399.74	2401.42	2423.87			Peer Relationship Problems	BIC	2176.51	2161.06	2175.24	2191.75
	SABIC	2431.63	2371.34	2357.24	2363.91				SABIC	2163.89	2132.65	2131.05	2131.79
	Entropy	1	0.685215	0.810696	0.849981				Entropy	1	0.55066	0.552282	0.620209
	Class proportion	1	.40/.60	.37/.07/.56	.37/.00/.07/.56				Class proportion	1	.49/.51	.36/.43/.21	.16/.25/.45/.14
ST 6C: Distribution of Individuals Across Latent Class Groups by Diagnosis Age and Sex
	Age at Diagnosis	Early childhood emergent	Late childhood emergent
Total Difficulties	5	<10	<10
	7	18	<10
	11	19	<10
	14	19	10
	ꭓ2 = 2.5698, df = 3, P = 0.4628
Emotional Symptoms	5	<10	<10
	7	14	<10
	11	18	<10
	14	21	<10
	ꭓ2 = 0.91353, df = 3, P = 0.8222
Conduct Problems	5	<10	<10
	7	21	<10
	11	20	<10
	14	24	<10
	ꭓ2 = 5.2971, df = 3, P = 0.1513
Hyperactivity/Inattention	5	<10	<10
	7	13	<10
	11	<10	15
	14	<10	21
	ꭓ2 = 9.5412, df = 3, P = 0.0229
Peer Relationship Problems	5	<10	<10
	7	<10	13
	11	14	10
	14	17	12
	ꭓ2 = 6.8454, df = 3, P = 0.07699
Prosocial behaviours	5	<10	<10
	7	<10	12
	11	14	10
	14	19	10
	ꭓ2 = 3.0754, df = 3, P = 0.3801
ST 6D: Variance explained in age at ADHD diagnosis via multiple regression and mediation analysis
	Multiple Regression		Relative Importance					Mediation Analysis
Predictors	Coefficient [95% confidence intervals]	P	R²	Percentage of total R²	Rank			Predictor	B[95% Coefficient]	SEb	P	R²
(Intercept)	10.96 [4.85,17.07]	0.001						Total Difficulties				0.101
Sex	0.22 [-1.53,1.97]	0.803	0.003	0.0164	7			Constant	1.07 [0.43,1.82]	0.357698	0.00281142
Cognitive Ability	0.02 [-0.33,0.38]	0.898	0.001	0.0043	11			Sex	0.03 [-0.17,0.25]	0.109546	0.784695
Ethnic Minority	0.35 [-3.35,4.05]	0.85	0.001	0.0041	12			IQ	0.05 [0.00,0.10]	0.0235861	0.0299272
MAD	-0.02 [-0.17,0.13]	0.796	0.003	0.013	8			Ethnic Minority	0.21 [-0.27,0.87]	0.296227	0.480597
SES	0.06 [-0.51,0.63]	0.837	0.001	0.0053	10			MAD	0.00 [-0.02,0.02]	0.0107716	0.785501
Deprivation	-0.08 [-0.50,0.35]	0.715	0.002	0.0115	9			SES	-0.03 [-0.11,0.07]	0.0444482	0.48552
Total Difficulties	0.71 [-1.73,3.15]	0.564	0.022	0.1143	5			Deprivation	0.04 [-0.02,0.09]	0.0279835	0.175307
Emotional	-0.55 [-2.47,1.36]	0.566	0.006	0.0311	6			Emotional Symptoms				0.248
Conduct	1.20 [-1.53,3.93]	0.383	0.028	0.1454	4			Constant	0.72 [0.08,1.45]	0.343877	0.0375788
Hyperactivity	1.39 [-0.26,3.05]	0.098	0.062	0.3175	1			Sex	0.20 [-0.05,0.46]	0.128705	0.116327
Peer	-1.40 [-3.07,0.26]	0.097	0.036	0.1838	2			IQ	0.09 [0.05,0.13]	0.0183833	<.001
Prosocial	-0.98 [-2.51,0.54]	0.203	0.03	0.1532	3			Ethnic Minority	0.28 [-0.24,0.90]	0.289951	0.33109
R2 / R2 adjusted	0.194 / 0.038		0.194	1				MAD	0.01 [-0.01,0.03]	0.0102917	0.417531
Observations	75							SES	-0.01 [-0.08,0.08]	0.0406307	0.794156
F-statistic: 1.242 on 12 and 62 df, P = 2.76E-01								Deprivation	0.01 [-0.04,0.06]	0.0272771	0.654508
					0.351			Conduct Problems				0.063
								Constant	0.95 [0.45,1.42]	0.246923	<.001
								Sex	0.14 [-0.06,0.34]	0.102746	0.164708
								IQ	0.01 [-0.03,0.04]	0.0188797	0.653439
								Ethnic Minority	0.26 [-0.21,0.95]	0.30409	0.39021
								MAD	0.00 [-0.01,0.01]	0.00656131	0.931025
								SES	0.03 [-0.05,0.11]	0.0378334	0.483343
								Deprivation	-0.01 [-0.05,0.03]	0.0217172	0.707757
								Hyperactivity/Inattention				0.134
								Constant	1.83 [1.12,2.62]	0.389389	<.001
								Sex	-0.31 [-0.54,-0.05]	0.127532	0.0155006
								IQ	0.03 [-0.02,0.08]	0.0269377	0.251128
								Ethnic Minority	0.09 [-0.61,0.58]	0.304906	0.77022
								MAD	0.00 [-0.02,0.03]	0.0120796	0.760105
								SES	-0.07 [-0.15,0.02]	0.0459714	0.151769
								Deprivation	0.04 [-0.02,0.11]	0.0315909	0.183786
								Peer Relationship Problems				0.179
								Constant	0.94 [0.07,1.69]	0.414069	0.0228539
								Sex	0.31 [0.03,0.56]	0.134634	0.0213026
								IQ	0.02 [-0.03,0.08]	0.029105	0.483029
								Ethnic Minority	0.70 [0.37,0.93]	0.13112	<.001
								MAD	0.00 [-0.02,0.03]	0.0124279	0.818757
								SES	-0.06 [-0.15,0.04]	0.0492265	0.21531
								Deprivation	0.05 [-0.02,0.11]	0.0336253	0.128561
								Prosocial Behaviours				0.073
								Constant	0.86 [0.16,1.80]	0.40801	0.0357321
								Sex	0.03 [-0.26,0.29]	0.138544	0.840803
								IQ	-0.01 [-0.07,0.04]	0.0283385	0.692752
								Ethnic Minority	0.24 [-0.52,0.96]	0.361598	0.499389
								MAD	0.02 [-0.01,0.04]	0.01251	0.118922
								SES	0.02 [-0.10,0.10]	0.0492787	0.68878
								Deprivation	-0.05 [-0.12,0.02]	0.0369244	0.162054
								Age at diagnosis (DV)				0.172
								Constant	10.96 [5.29,17.19]	3.06552	<.001
								Total Difficulties	0.71 [-2.29,2.65]	1.22901	0.564489
								Emotional Symptoms	-0.55 [-2.32,1.59]	0.967858	0.567199
								Conduct Problems	1.20 [-0.79,4.02]	1.20583	0.320236
								Hyperactivity/Inattention	1.39 [-0.23,2.97]	0.833645	0.0949435
								Peer Relationship Problems	-1.40 [-3.12,0.31]	0.864105	0.103984
								Prosocial Behaviours	-0.98 [-2.79,0.81]	0.891383	0.270658
								Sex	0.22 [-1.47,1.89]	0.843358	0.794337
								IQ	0.02 [-0.39,0.40]	0.198559	0.908806
								Ethnic Minority	0.35 [-2.79,3.24]	1.52547	0.817216
								MAD	-0.02 [-0.17,0.14]	0.082068	0.815898
								SES	0.06 [-0.55,0.73]	0.31005	0.84979
								Deprivation	-0.08 [-0.58,0.38]	0.24068	0.745024
								Effects
								Indirect_Total Difficulties	0.21 [-0.42,2.50]	0.601167	0.723859
								Indirect_Emotional	-0.32 [-2.16,0.60]	0.644324	0.616165
								Indirect_Conduct	0.52 [-0.26,3.33]	0.71402	0.470075
								Indirect_Hyperactivity	-0.29 [-2.30,0.52]	0.605184	0.630811
								Indirect_Peer	-1.44 [-3.86,0.16]	1.0002	0.150782
								Indirect_Prosocial	-0.24 [-2.57,0.41]	0.616605	0.692325
								Total Indirect	-1.57 [-4.35,1.56]	1.5508	0.31237
								Total effect	-1.01 [-5.63,3.38]	2.33933	0.665862
								Note. The significance of the indirect effects was calculated with bootstrapped, bias-corrected, confidence intervals (.95).
ST 6E: Latent Growth Curve Models for ADHD in the MCS						z-test of difference between early and late groups								z-test of difference between early and late groups
		Intercept		Slope		Intercept	Slope			Intercept		Slope		Intercept	Slope
		Coefficient [95% confidence intervals]	P	Coefficient [95% confidence intervals]	P	Z-test P	Z-test P			Coefficient [95% confidence intervals]	P	Coefficient [95% confidence intervals]	P	Z-test P	Z-test P
Total Difficulties	Early(N = 54)	11.80 [10.26 , 13.35]	<.001	0.15 [0.00 , 0.31]	0.049	0.12	0.26	Prosocial Behaviours	Early	7.11 [6.59 , 7.63]	<.001	0.05 [0.01 , 0.09]	0.008	0.46371	0.029
	Late(N = 35)	9.55 [7.16 , 11.93]	<.001	0.31 [0.09 , 0.52]	0.005				Late	7.96 [7.31 , 8.62]	<.001	-0.03 [-0.09 , 0.03]	0.354
	No diagnosis(N = 6047)	7.14 [7.01 , 7.27]	<.001	-0.04 [-0.05 , -0.03]	<.001				No diagnosis	8.34 [8.29 , 8.38]	<.001	0.02 [0.02 , 0.03]	<.001
Emotional Symptoms	Early	1.11 [0.66 , 1.57]	<.001	0.12 [0.06 , 0.18]	<.001	0.43	0.67	Conduct Problems	Early	3.28 [2.68 , 3.87]	<.001	-0.06 [-0.11 , -0.02]	0.003	0.46	0.2
	Late	0.82 [0.25 , 1.38]	0.005	0.14 [0.07 , 0.21]	<.001				Late	2.85 [1.87 , 3.83]	<.001	0.00 [-0.08 , 0.08]	0.997
	No diagnosis	1.03 [0.99 , 1.07]	<.001	0.05 [0.05 , 0.06]	<.001				No diagnosis	1.57 [1.53 , 1.62]	<.001	-0.04 [-0.04 , -0.03]	<.001
Hyperactivity-Inattention	Early	5.90 [5.18 , 6.62]	<.001	0.01 [-0.06 , 0.08]	0.842	0.003173	0.026932	Peer Relationship Problems	Early	1.36 [0.89 , 1.82]	<.001	0.10 [0.05 , 0.15]	<.001	0.807541	1
	Late	4.20 [3.33 , 5.07]	<.001	0.13 [0.05 , 0.21]	0.001				Late	1.27 [0.72 , 1.83]	<.001	0.10 [0.04 , 0.16]	0.002
	No diagnosis	3.53 [3.47 , 3.59]	<.001	-0.08 [-0.08 , -0.07]	<.001				No diagnosis	0.86 [0.82 , 0.90]	<.001	0.04 [0.03 , 0.04]	<.001
ST 6F: Sample for imputation and downstream analyses of children with ADHD only
Diagnosis age (sweep)	Total	# Male	# Female	M:F Ratio
5	81	60	21	2.85714
7	78	56	22	2.54545
11	98	72	26	2.76923
14	68	55	13	4.23077
Total/Overall (N = 325)	325	243	82	2.96341
ST 6G: Variables included in the imputation process (and their missing rate)
Demographic Variable	Missing Rate	KS Test P	SDQ Variable	Missing Rate	KS Test P	SDQ Variable	Missing Rate	KS Test P	SDQ Variable	Missing Rate	KS Test P	Sociodemographic Variable	Missing Rate	KS Test P	Cognitive Ability Variable	Missing Rate	KS Test P	Developmental Milestones	Missing Rate	KS Test P
Age at diagnosis (group)	0	NA	S2 Emotional Symptoms	0.196923	0.359819	S4 Emotional Symptoms	0.16	0.693997	S6 Emotional Symptoms	0.295385	0.0853302	Maternal Age at Delivery	0.00615385	1	S2 Bracken: School Readiness Composit Standard Score	0.236923	0.999349	S1 Smiles	0.0307692	1
Sex	0	NA	S2 Conduct Problems	0.193846	0.34903	S4 Conduct Problems	0.16	0.693997	S6 Conduct Problems	0.295385	0.0791223	S2 OECD Quantile	0.16	0.594941	S2 BAS Naming Vocabulary Ability Score	0.190769	0.938185	S1 Sits up	0.0307692	1
Ethnic Minority	0	NA	S2 Hyperactivity/Inattention	0.203077	0.271613	S4 Hyperactivity/Inattention	0.16	0.357503	S6 Hyperactivity/Inattention	0.295385	0.0222753	S2 OECD Poverty Indicator	0.16	0.738421	S3 Naming Vocabulary Ability Score	0.0861538	0.999967	S1 Stands up holding on	0.0307692	1
Country of Household Address (E, S, W, NI)	0.156923	0.711108	S2 Peer Relationship Problems	0.209231	0.332379	S4 Peer Relationship Problems	0.16	0.58305	S6 Peer Relationship Problems	0.295385	0.131741	S2 Housing Tenure	0.16	0.263012	S3 Pattern Construction Ability Score	0.0861538	0.996452	S1 Hands together	0.0307692	1
			S2 Prosocial Behaviours	0.206154	0.628326	S4 Prosocial Behaviours	0.156923	0.367932	S6 Prosocial Behaviours	0.295385	0.0349524	S2 Labour Market Status of Carers	0.16	0.64893	S3 Picture Similarities Ability Score	0.0861538	1	S1 Grabs objects	0.0307692	1
			S3 Emotional Symptoms	0.12	0.95918	S5 Emotional Symptoms	0.190769	0.494907	S7 Emotional Symptoms	0.467692	0.000970441	S2 deprivation			S4 Pattern Construction Ability Score	0.175385	0.892829	S1 Holds small objects	0.0369231	1
			S3 Conduct Problems	0.116923	0.908836	S5 Conduct Problems	0.2	0.324761	S7 Conduct Problems	0.467692	0.000150092	Overall	0.156923	0.8245	S4 Word Reading Ability Score	0.187692	0.0861569	S1 Passes a toy	0.0307692	1
			S3 Hyperactivity/Inattention	0.12	0.783424	S5 Hyperactivity/Inattention	0.193846	0.218823	S7 Hyperactivity/Inattention	0.467692	0.00063534	Income	0.156923	0.808819	S4 Maths 7 Standardised Age Score based on standardisation in 2004	0.172308	0.261658	S1 Frequency take child to park or playground	0.0307692	1
			S3 Peer Relationship Problems	0.12	0.943288	S5 Peer Relationship Problems	0.236923	0.115784	S7 Peer Relationship Problems	0.470769	0.0125065	Employment	0.156923	0.876034	S5 Verbal Similarities Total Correct Responses	0.150769	0.91813	S1 Gives toy	0.0307692	1
			S3 Prosocial Behaviours	0.123077	0.816447	S5 Prosocial Behaviours	0.181538	0.598501	S7 Prosocial Behaviours	0.470769	0.000899252	HealthDisability	0.156923	0.867007				S1 Waves bye-bye	0.0307692	1
OECD = Organisation for Economic Co-operation and Development; S# = Sweep#												EduSkillTrain	0.156923	0.891091				S1 Extend his arms for being picked up	0.0307692	1
																		S1 Nods for yes	0.0307692	1
																		S1 Can move from place to place	0.0307692	1
																		S2 Potty training: child dry during the day	0.156923	0.890104
																		S2 Potty training: child clean during the day	0.156923	0.928068
																		S3 Can draw or copy a square	0.0892308	0.994307
																		S3 Can dress without help	0.0861538	0.965027
ST 6H: Results of growth mixture model analyses for the imputed sample
SDQ Subscale	# Group	1	2	3	4
Total Difficulties	BIC	12743.1	12690.3	12688.6	12709.4
	SABIC	12730.4	12664.9	12650.5	12658.6
	entropy	1	0.87388	0.855671	0.858745
	Class proportion	1	.92/.08	.89/.04/.07	.88/.01/.05/.06
Emotional Symptoms	BIC	8269.48	8174.81	8160.04	8169.11
	SABIC	8256.79	8149.43	8121.97	8118.36
	entropy	1	0.875286	0.74113	0.736021
	Class proportion	1	.91/.09	.12/.77/.11	.71/.09/.17/.03
Conduct Problems	BIC	8229.44	8212.07	8195.82	8215.71
	SABIC	8216.76	8186.7	8157.76	8164.96
	entropy	1	0.481846	0.740478	0.673541
	Class proportion	1	.75/.25	.82/.02/.16	.09/70/.03/.18
Hyperactivity/Inattention	BIC	9117.6	9100.77	9103.14	9107.81
	SABIC	9104.91	9075.39	9065.07	9057.06
	entropy	1	0.696447	0.534239	0.636217
	Class proportion	1	.89/.11	.19/.57/.24	.28/.13/.52/.07
Peer Relationship Problems	BIC	7839.84	7798.88	7773.71	7795.22
	SABIC	7827.15	7773.5	7735.65	7744.47
	entropy	1	0.764209	0.739179	0.547993
	Class proportion	1	.88/.12	.79/.09/.12	.34/.46/.09/.12
Prosocial Behaviours	BIC	7967.02	7949.44	7949.44	7963.6
	SABIC	7954.34	7924.06	7911.38	7912.85
	entropy	1	0.514739	0.546164	0.590253
	Class proportion	1	.11/.89	.06/.20/.74	.06/.67/.17/.10
ST 6I: GMM group membership distribution by age at diagnois group
	Age at Diagnosis	Early childhood emergent	Late childhood emergent	A third group
Total Difficulties	5	78	<10
	7	76	<10
	11	86	12
	14	60	<10
	ꭓ2 = 9.1525, df = 3, P = 0.02733
Emotional Symptoms	5	13	60	<10
	7	10	66	<10
	11	10	71	17
	14	<10	54	<10
	ꭓ2 = 12.641, df = 6, P = 0.04911
Conduct Problems	5	49	32
	7	60	18
	11	80	18
	14	55	13
	ꭓ2 = 12.824, df = 3, P = 0.005033
Hyperactivity/Inattention	5	79	<10
	7	76	<10
	11	82	16
	14	52	16
	ꭓ2 = 25.279, df = 3, P = 1.35e-05
Peer Relationship Problems	5	64	11	<10
	7	60	11	<10
	11	76	<10	16
	14	57	<10	<10
	ꭓ2 = 11.577, df = 6, P = 0.07209
Prosocial behaviours	5	13	68
	7	<10	72
	11	11	87
	14	<10	61
	ꭓ2 = 2.8838, df = 3, P = 0.4099
ST 6J: Results of latent growth curve models
						z-test of difference between early and late groups
		Intercept		Slope		Intercept	Slope
		Coefficient [95% confidence intervals]	P	Coefficient [95% confidence intervals]	P	Z-test P	Z-test P
Total Difficulties	Early(N = 257)	13.87 [ 13.02 , 14.71 ]	<.001	-0.07 [ -0.15 , 0 ]	0.0391	3.56817e-05	0.000151222
	Late(N = 68)	10.04 [ 8.44 , 11.65 ]	<.001	0.25 [ 0.1 , 0.4 ]	<.001
	No diagnosis(N = 6047)	7.14 [7.01 , 7.27]	<.001	-0.04 [-0.05 , -0.03]	<.001
Emotional Symptoms	Early	1.67 [ 1.43 , 1.92 ]	<.001	0.06 [ 0.04 , 0.09 ]	<.001	0.00231671	0.00606955
	Late	0.95 [ 0.55 , 1.34 ]	<.001	0.13 [ 0.08 , 0.17 ]	<.001
	No diagnosis	1.03 [0.99 , 1.07]	<.001	0.05 [0.05 , 0.06]	<.001
Hyperactivity-Inattention	Early	6.25 [ 5.92 , 6.57 ]	<.001	-0.06 [ -0.09 , -0.03 ]	<.001	1.68894e-06	3.82557e-05
	Late	4.37 [ 3.67 , 5.07 ]	<.001	0.1 [ 0.04 , 0.17 ]	<.001
	No diagnosis	3.53 [3.47 , 3.59]	<.001	-0.08 [-0.08 , -0.07]	<.001
Prosocial Behaviours	Early	7.04 [ 6.78 , 7.31 ]	<.001	0 [ -0.02 , 0.02 ]	0.827	0.00340085	0.188574
	Late	7.85 [ 7.39 , 8.32 ]	<.001	-0.03 [ -0.08 , 0.01 ]	0.145
	No diagnosis	8.34 [8.29 , 8.38]	<.001	0.02 [0.02 , 0.03]	<.001
Conduct Problems	Early	4.07 [ 3.77 , 4.37 ]	<.001	-0.12 [ -0.14 , -0.09 ]	<.001	0.0094602	0.00716454
	Late	3.17 [ 2.56 , 3.78 ]	<.001	-0.04 [ -0.09 , 0.01 ]	0.0976
	No diagnosis	1.57 [1.53 , 1.62]	<.001	-0.04 [-0.04 , -0.03]	<.001
Peer Relationship Problems	Early	1.9 [ 1.67 , 2.14 ]	<.001	0.03 [ 0.01 , 0.05 ]	<.001	0.0117012	0.00215579
	Late	1.3 [ 0.9 , 1.7 ]	<.001	0.1 [ 0.06 , 0.14 ]	<.001
	No diagnosis	0.86 [0.82 , 0.90]	<.001	0.04 [0.03 , 0.04]	<.001

### Sheet: ST7
ST 7: Associations between SDQ total trajectory group membership and mental health outcomes across cohorts
We report associations between SDQ total difficulties trajectory group membership and sex with later mental health outcomes in MCS, LSAC-B, and LSAC-K. Estimates, standard errors (SE), and p-values (P) are presented. Logistic regression was used for binary outcomes (e.g., mental health diagnoses, suicidal ideation), with estimates representing log(odds ratios). Poisson regression was used for skewed continuous outcomes (e.g., SMFQ scores, and number of self-harm behaviours), with estimates representing regression coefficients. SMFQ: Short Mood and Feelings Questionnaire.
MCS					LSAC-B					LSAC-K
	estimate	SE	P			estimate	SE	P			estimate	SE	P
Mental Health Diagnosis					Anxiety Diagnosis					Anxiety Diagnosis
(Intercept)	-0.30009	0.79755	0.70672		(Intercept)	-5.6402	1.14257	7.95683e-07		(Intercept)	-1.91004	0.77151	0.013
GMM Total Difficulties Group	0.43359	0.40527	0.28468		GMM Total Difficulties Group	2.40098	0.47956	5.5381e-07		GMM Total Difficulties Group	1.39663	0.48514	0.00399202
Sex	-0.18127	0.43914	0.67977		Sex	1.14393	0.50207	0.023		Sex	0.5268	0.56325	0.35
Suicidal Ideation					Depression Diagnosis					Depression Diagnosis
(Intercept)	-4.9332	1.34682	0.00024943		(Intercept)	-5.14665	1.31551	9.14282e-05		(Intercept)	-2.84434	0.93477	0.002
GMM Total Difficulties Group	1.99195	0.65886	0.0025		GMM Total Difficulties Group	2.14289	0.60142	0.000366596		GMM Total Difficulties Group	1.62969	0.57632	0.00468728
Sex	-0.3742	0.57571	0.5157		Sex	0.1744	0.56109	0.756		Sex	0.53696	0.64856	0.408
SMFQ*					SMFQ*					SMFQ*
(Intercept)	0.88811	0.11888	7.9892e-14		(Intercept)	0.57549	0.15824	0.00027592		(Intercept)	1.57596	0.13166	5.10357e-33
GMM Total Difficulties Group	0.21825	0.06147	0.000384321		GMM Total Difficulties Group	0.52432	0.07351	9.81917e-13		GMM Total Difficulties Group	0.39658	0.08318	1.86093e-06
Sex	0.52323	0.06267	6.86718e-17		Sex	0.45082	0.07397	1.09771e-09		Sex	0.24645	0.09723	0.011
# Self-harm behaviour*					Self-harm Thought					Self-harm Thought
(Intercept)	1.19243	0.66908	0.07472		(Intercept)	-4.65945	1.13223	3.86732e-05		(Intercept)	-1.49322	0.79638	0.061
GMM Total Difficulties Group	0.19114	0.3098	0.53725		GMM Total Difficulties Group	1.50064	0.49236	0.002		GMM Total Difficulties Group	0.46194	0.51362	0.368
Sex	-0.08784	0.26985	0.74478		Sex	1.02009	0.49715	0.04		Sex	0.51878	0.60987	0.395
					Self-harm Action					Self-harm Action
					(Intercept)	-6.53262	1.68133	0.000102167		(Intercept)	-4.54561	1.33757	0.001
					GMM Total Difficulties Group	1.69566	0.71755	0.018		GMM Total Difficulties Group	1.12144	0.8264	0.175
					Sex	1.30168	0.65727	0.048		Sex	1.3819	0.84989	0.104
					Suicidal Ideation					Suicidal Ideation
					(Intercept)	-4.02607	1.24141	0.001		(Intercept)	-1.97343	0.85387	0.021
					GMM Total Difficulties Group	1.06219	0.56624	0.061		GMM Total Difficulties Group	0.56317	0.54983	0.306
					Sex	0.56088	0.56783	0.323		Sex	0.54078	0.63133	0.392
					Suicidal Plan					Suicidal Plan
					(Intercept)	-5.17987	1.52852	0.001		(Intercept)	-3.18283	1.02923	0.002
					GMM Total Difficulties Group	1.03957	0.67222	0.122		GMM Total Difficulties Group	0.89836	0.64746	0.165
					Sex	1.05544	0.65745	0.108		Sex	0.91578	0.70888	0.196
					Suicidal Attempt					Suicidal Attempt
					(Intercept)	-6.35245	2.0001	0.001		(Intercept)	-5.19096	1.37323	0.000156762
					GMM Total Difficulties Group	1.37376	0.87097	0.115		GMM Total Difficulties Group	1.45992	0.81977	0.075
					Sex	1.1197	0.80872	0.166		Sex	1.82767	0.82439	0.027

### Sheet: ST8
ST 8: Linear Regression, relative importance analysis, and mediation analysis
Results from multiple regression, relative importance analysis, and mediation analysis examining explanatory factors for age at autism diagnosis across different samples, including MCS, LSAC-B cohort, the expanded MCS sample to additionally include autistic individuals with co-occurring ADHD, and the imputed MCS sample. Explanatory factors included cognitive aptitude, socioeconomic status (SES), living area deprivation, maternal age at delivery (MAD), and SDQ total difficultiesand subscale group memberships identified through growth mixture models (GMMs). Cognitive aptitude, SES, and deprivation were derived from principal component analysis (PCA). Optimal trajectory group memberships from the best-fitting GMMs or 2-group solutions were used in regression models as specified. In mediation analyses, 2-group models served as baseline models for mediation in the imputed MCS sample. In LSAC-K, no distinct latent trajectory groups were identified for some SDQ subscales and thus are not reported. MAD: maternal age at delivery; SES: socioeconomic status.
MCS
	Multiple Regression		Relative Importance				Mediation Analysis
Predictor	Coefficient [95% confidence intervals]	P	R²	Percentage of total R²	Rank		Predictor	Coefficient [95% confidence intervals]	Standard Error	P	R²
(Intercept)	7.34 [2.76,11.91]	<.001					Total Difficulties				0.069
Sex	0.27 [-0.82,1.36]	0.622	0.01	0.0291	7		Constant	-0.58 [-1.08,-0.04]	0.269	0.032
Cognitive ability	0.01 [-0.25,0.26]	0.963	0.001	0.0041	11		Sex	0.45 [0.06,0.81]	0.2	0.025
Ethnicity	0.44 [-1.45,2.34]	0.642	0.001	0.0029	12		Cognitive ability	0.05 [-0.11,0.23]	0.089	0.555
MAD	0.04 [-0.06,0.14]	0.468	0.002	0.005	10		Ethnic Minority	-0.02 [-0.21,0.19]	0.097	0.856
SES	-0.3 [-0.65,0.06]	0.101	0.019	0.0531	5		MAD	-0.09 [-0.26,0.10]	0.092	0.341
Deprivation	0.22 [-0.06,0.51]	0.121	0.015	0.0433	6		SES	-0.11 [-0.30,0.08]	0.097	0.276
Total Difficulties	3.28 [2.04,4.53]	<0.001	0.21	0.5995	1		Deprivation	-0.01 [-0.22,0.18]	0.101	0.939
Emotional Symptoms	-0.72 [-1.83,0.39]	0.202	0.008	0.0227	9		Emotional Symptoms				0.129
Conduct Problems	0.46 [-0.83,1.76]	0.481	0.02	0.0558	4		Constant	-0.64 [-1.11,-0.04]	0.258	0.013
Hyeractivity/Inattention	-1.04 [-2.29,0.21]	0.101	0.009	0.0259	8		Sex	0.50 [0.09,0.84]	0.186	0.007
Peer Relationship Problems	0.11 [-1.00,1.23]	0.843	0.022	0.0622	3		Cognitive ability	0.16 [-0.01,0.32]	0.087	0.074
Prosocial Behaviours	-0.58 [-1.62,0.45]	0.267	0.034	0.0965	2		Ethnic Minority	0.02 [-0.17,0.23]	0.101	0.848
Observations	125						MAD	-0.04 [-0.26,0.15]	0.103	0.685
R2 / R2 adjusted	0.35 / 0.28		0.351	1			SES	-0.05 [-0.23,0.14]	0.097	0.625
F-statistic: 5.02 on 12 and 112 DF, P : 1.27E-06							Deprivation	-0.20 [-0.41,0.00]	0.103	0.058
							Conduct Problems				0.045
							Constant	-0.21 [-0.75,0.33]	0.278	0.446
							Sex	0.16 [-0.22,0.59]	0.214	0.441
							Cognitive ability	0.05 [-0.11,0.23]	0.088	0.575
							Ethnic Minority	-0.03 [-0.20,0.22]	0.105	0.791
							MAD	-0.05 [-0.23,0.14]	0.095	0.614
							SES	-0.16 [-0.36,0.06]	0.109	0.154
							Deprivation	-0.04 [-0.23,0.18]	0.102	0.72
							Hyperactivity/Inattention				0.021
							Constant	0.06 [-0.46,0.59]	0.267	0.829
							Sex	-0.04 [-0.43,0.36]	0.194	0.817
							Cognitive ability	0.13 [-0.01,0.31]	0.082	0.116
							Ethnic Minority	-0.03 [-0.19,0.22]	0.099	0.729
							MAD	-0.01 [-0.18,0.19]	0.095	0.937
							SES	-0.02 [-0.23,0.21]	0.111	0.881
							Deprivation	-0.03 [-0.26,0.15]	0.105	0.743
							Peer Relationship Problems				0.048
							Constant	-0.23 [-0.77,0.35]	0.28	0.414
							Sex	0.18 [-0.25,0.58]	0.204	0.384
							Cognitive ability	0.03 [-0.15,0.22]	0.093	0.707
							Ethnic Minority	-0.11 [-0.29,0.10]	0.096	0.235
							MAD	-0.17 [-0.38,0.02]	0.102	0.094
							SES	0.04 [-0.16,0.25]	0.103	0.674
							Deprivation	-0.05 [-0.25,0.14]	0.1	0.596
							Prosocial Behaviours				0.055
							Constant	0.08 [-0.45,0.65]	0.284	0.775
							Sex	-0.06 [-0.48,0.35]	0.21	0.764
							Cognitive ability	0.15 [-0.05,0.31]	0.093	0.11
							Ethnic Minority	0.01 [-0.22,0.21]	0.104	0.962
							MAD	0.04 [-0.13,0.22]	0.094	0.657
							SES	0.16 [-0.02,0.38]	0.1	0.101
							Deprivation	-0.07 [-0.27,0.12]	0.1	0.489
							Age at diagnosis (DV)				0.37
							Constant	-0.11 [-0.61,0.37]	0.243	0.64
							Total Difficulties	0.53 [0.37,0.71]	0.087	<.001
							Emotional Symptoms	-0.12 [-0.27,0.05]	0.082	0.159
							Conduct Problems	0.06 [-0.08,0.20]	0.069	0.377
							Hyperactivity/Inattention	-0.14 [-0.27,0.00]	0.069	0.043
							Peer Relationship Problems	0.02 [-0.15,0.20]	0.089	0.838
							Prosocial Behaviours	-0.10 [-0.27,0.08]	0.087	0.276
							Sex	0.09 [-0.25,0.45]	0.181	0.626
							Cognitive ability	0.00 [-0.15,0.19]	0.085	0.963
							Ethnic Minority	0.04 [-0.16,0.21]	0.091	0.68
							MAD	0.06 [-0.13,0.23]	0.091	0.505
							SES	-0.15 [-0.32,0.02]	0.086	0.083
							Deprivation	0.14 [-0.04,0.32]	0.093	0.132
							Effects
							Indirect_Total Difficulties	0.15 [-0.14,0.48]	0.155	0.333
							Indirect_Emotional	-0.05 [-0.22,0.02]	0.054	0.406
							Indirect_Conduct	0.00 [-0.09,0.04]	0.029	0.909
							Indirect_Hyperactivity	0.00 [-0.07,0.09]	0.039	0.974
							Indirect_Peer	0.00 [-0.08,0.04]	0.026	0.954
							Indirect_Prosocial	-0.02 [-0.16,0.03]	0.042	0.609
							Total Indirect	0.08 [-0.24,0.44]	0.172	0.641
							Total effect	0.26 [-0.29,0.79]	0.282	0.356
							Note. The significance of the indirect effects was calculated with bootstrapped, bias-corrected, confidence intervals (.95).
LSAC-B
	Multiple Regression		Relative Importance				Mediation Analysis
Predictors	Coefficient [95% confidence intervals]	P	R²	Percentage	Rank		Predictor	Coefficient [95% confidence intervals]	Standard Error	P	R²
(Intercept)	10.88 [7.89,13.88]	<0.001					Total Difficulties				0.003
Sex	0.63 [-0.24,1.50]	0.151	0.024	0.138	4		Constant	1.45 [0.82,2.13]	0.338	<.001
Ethnic Minority	-1.1 [-2.65,0.44]	0.159	0.026	0.1513	3		Sex	0.02 [-0.18,0.21]	0.101	0.841
Maternal Age	-0.03 [-0.12,0.06]	0.513	0.001	0.0078	9		Ethnic Minority	-0.08 [-0.42,0.29]	0.173	0.649
SES	-0.1 [-0.44,0.25]	0.584	0.004	0.0238	8		Maternal Age	0.00 [-0.02,0.02]	0.01	0.83
Total Difficulties	0.09 [-1.14,1.31]	0.888	0.018	0.1055	5		SES	-0.01 [-0.09,0.06]	0.039	0.842
Emotional Symptoms	1.32 [-0.08,2.71]	0.064	0.047	0.2676	1		Emotional Symptoms				0.052
Conduct Problems	0.04 [-1.25,1.32]	0.955	0.001	0.0068	10		Constant	0.98 [0.42,1.66]	0.306	<.001
Hyeractivity/Inattention	0.46 [-0.59,1.51]	0.386	0.014	0.0834	6		Sex	0.07 [-0.12,0.23]	0.087	0.408
Peer Relationship Problems	-0.76 [-2.05,0.54]	0.25	0.007	0.042	7		Ethnic Minority	-0.22 [-0.35,-0.13]	0.055	<.001
Prosocial Behaviours	-0.72 [-1.53,0.10]	0.086	0.03	0.1739	2		Maternal Age	0.01 [-0.01,0.02]	0.009	0.543
Observations	114						SES	-0.05 [-0.11,0.02]	0.031	0.114
R2 / R2 adjusted	0.17 / 0.09		0.172	1			Conduct Problems				0.017
F-statistic: 2.17 on 10 and 103 DF, P :2.57E-02							Constant	1.01 [0.68,1.36]	0.173	<.001
							Sex	0.07 [-0.06,0.24]	0.075	0.366
							Ethnic Minority	0.12 [-0.14,0.47]	0.154	0.454
							Maternal Age	0.00 [-0.01,0.01]	0.005	0.945
							SES	0.00 [-0.05,0.05]	0.025	0.999
							Hyeractivity/Inattention				0.053
							Constant	1.09 [0.52,1.79]	0.315	0.001
							Sex	0.00 [-0.17,0.20]	0.092	0.963
							Ethnic Minority	-0.33 [-0.45,-0.21]	0.059	<.001
							Maternal Age	0.01 [-0.02,0.03]	0.01	0.434
							SES	-0.04 [-0.11,0.03]	0.038	0.318
							Peer Relationship Problems				0.037
							Constant	1.44 [0.89,1.97]	0.269	<.001
							Sex	-0.01 [-0.15,0.13]	0.074	0.88
							Ethnic Minority	0.05 [-0.23,0.44]	0.172	0.767
							Maternal Age	-0.01 [-0.02,0.01]	0.008	0.263
							SES	-0.04 [-0.09,0.02]	0.027	0.179
							Prosocial Behaviours				0.023
							Constant	1.85 [1.12,2.44]	0.335	<.001
							Sex	-0.13 [-0.35,0.07]	0.106	0.224
							Ethnic Minority	-0.09 [-0.44,0.32]	0.197	0.637
							Maternal Age	-0.01 [-0.03,0.02]	0.011	0.632
							SES	-0.02 [-0.09,0.07]	0.04	0.662
							Age at diagnosis (DV)				0.18
							Constant	10.45 [6.26,14.26]	2.094	0
							Total Difficulties	0.09 [-1.40,1.43]	0.728	0.904
							Emotional Symptoms	1.32 [-0.48,2.97]	0.865	0.127
							Conduct Problems	0.04 [-1.06,1.34]	0.622	0.953
							Hyeractivity/Inattention	0.46 [-0.83,1.61]	0.602	0.444
							Peer Relationship Problems	-0.76 [-2.17,0.75]	0.726	0.297
							Prosocial Behaviours	-0.72 [-1.50,0.09]	0.414	0.084
							Sex	0.63 [-0.36,1.51]	0.468	0.176
							Ethnic Minority	-1.10 [-2.03,-0.18]	0.482	0.022
							Maternal Age	-0.03 [-0.12,0.06]	0.048	0.534
							SES	-0.10 [-0.41,0.24]	0.164	0.562
							Effects
							Indirect_Total Difficulties	-0.01 [-0.42,0.28]	0.17	0.972
							Indirect_Emotional	-0.26 [-1.14,0.03]	0.253	0.31
							Indirect_Conduct	0.01 [-0.21,0.43]	0.16	0.966
							Indirect_Hyperactivity	-0.16 [-0.71,0.22]	0.236	0.486
							Indirect_Peer	0.00 [-0.40,0.48]	0.22	0.986
							Indirect_Prosocial	0.18 [-0.09,0.85]	0.213	0.411
							Total Indirect	-0.24 [-1.12,0.71]	0.46	0.6
							Total effect	-0.84 [-2.02,0.37]	0.619	0.176
							Note. The significance of the indirect effects was calculated with bootstrapped, bias-corrected, confidence intervals (.95).
MCS expanded to include autistic individuals with co-occurring ADHD
	Multiple Regression		Relative Importance				Mediation Analysis
Predictor	Coefficient [95% confidence intervals]	P	R²	Percentage of total R²	Rank		Predictor	Coefficient [95% confidence intervals]	Standard Error	P	R²
(Intercept)	7.85 [4.01,11.69]	<.001					Total Difficulties				0.035
Sex	0.92 [-0.20,2.04]	0.1073	0.019	0.1301	3		Constant	1.15 [0.79,1.52]	0.187783	<.001
Cognitive Ability	-0.14 [-0.38,0.10]	0.2606	0.01	0.068	5		Sex	0.11 [-0.05,0.30]	0.0888802	0.218053
Ethnic Minority	0.76 [-1.00,2.51]	0.3976	0.002	0.0149	11		Cognitive ability	0.03 [-0.01,0.07]	0.0198673	0.122168
MAD	0.10 [-0.71,0.92]	0.8039	0.001	0.0045	12		Ethnic Minority	-0.08 [-0.35,0.21]	0.14013	0.569683
SES	-0.24 [-0.56,0.07]	0.1316	0.01	0.064	6		MAD	0.05 [-0.10,0.18]	0.0680132	0.468141
Deprivation	0.14 [-0.15,0.43]	0.3421	0.006	0.0396	7		SES	0.00 [-0.06,0.05]	0.0270762	0.928917
Total Difficulties	1.54 [0.14,2.95]	0.0314	0.047	0.3152	1		Deprivation	-0.02 [-0.07,0.02]	0.0240812	0.376188
Emotional Symptoms	-0.16 [-1.30,0.97]	0.7755	0.006	0.038	8		Emotional Symptoms				0.128
Conduct Problems	-0.14 [-0.80,0.52]	0.67	0.002	0.0157	10		Constant	0.79 [0.47,1.19]	0.175678	<.001
Hyeractivity/Inattention	-0.42 [-1.74,0.90]	0.5287	0.003	0.0233	9		Sex	0.30 [0.12,0.48]	0.0888566	0.00059975
Peer Relationship Problems	0.87 [-0.17,1.92]	0.1011	0.031	0.2103	2		Cognitive ability	0.02 [-0.02,0.05]	0.0182015	0.388782
Prosocial Behaviours	-0.55 [-1.51,0.42]	0.266	0.011	0.0764	4		Ethnic Minority	-0.04 [-0.35,0.26]	0.152438	0.790901
Observations	164						MAD	0.09 [-0.04,0.20]	0.0622597	0.152483
R2 / R2 adjusted	0.15/0.08		0.148	1			SES	0.01 [-0.04,0.06]	0.0240314	0.694455
F-statistic: 2.21 on 12 and 151 DF, P : 1.36E-02							Deprivation	-0.06 [-0.11,-0.02]	0.0212956	0.00227201
							Conduct Problems				0.117
							Constant	2.25 [1.60,2.94]	0.331252	<.001
							Sex	-0.05 [-0.31,0.25]	0.144734	0.749997
							Cognitive ability	0.08 [0.02,0.13]	0.0292803	0.0095261
							Ethnic Minority	-0.24 [-0.71,0.36]	0.282959	0.390649
							MAD	-0.24 [-0.50,-0.03]	0.121738	0.0444857
							SES	-0.08 [-0.17,0.01]	0.0448926	0.0882314
							Deprivation	0.01 [-0.06,0.09]	0.038054	0.793743
							Hyperactivity/Inattention				0.018
							Constant	1.16 [0.85,1.47]	0.160915	<.001
							Sex	0.03 [-0.11,0.18]	0.0748191	0.704346
							Cognitive ability	0.02 [-0.01,0.05]	0.0139275	0.238262
							Ethnic Minority	-0.01 [-0.21,0.24]	0.116993	0.920024
							MAD	0.00 [-0.09,0.11]	0.0525223	0.94323
							SES	0.02 [-0.03,0.06]	0.0232411	0.490582
							Deprivation	-0.02 [-0.06,0.01]	0.019737	0.289052
							Peer Relationship Problems				0.026
							Constant	1.65 [1.27,2.07]	0.202597	<.001
							Sex	0.03 [-0.14,0.22]	0.090847	0.721405
							Cognitive ability	0.01 [-0.03,0.05]	0.02047	0.584145
							Ethnic Minority	-0.19 [-0.45,0.14]	0.147528	0.202154
							MAD	-0.08 [-0.21,0.05]	0.0671826	0.21312
							SES	0.03 [-0.03,0.08]	0.0260736	0.329612
							Deprivation	0.00 [-0.04,0.05]	0.0244507	0.980557
							Prosocial Behaviours				0.024
							Constant	1.66 [1.27,2.06]	0.201946	<.001
							Sex	-0.02 [-0.19,0.15]	0.0873184	0.855042
							IQ	0.03 [-0.01,0.06]	0.0179111	0.101333
							Ethnic Minority	0.09 [-0.29,0.46]	0.183036	0.624359
							MAD	0.07 [-0.09,0.20]	0.0736089	0.330569
							SES	-0.01 [-0.06,0.05]	0.0290243	0.786956
							Deprivation	0.02 [-0.03,0.08]	0.0270678	0.36422
							Age at diagnosis (DV)				0.14
							Constant	7.85 [4.34,12.63]	2.05652	<.001
							Total Difficulties	1.54 [0.10,2.99]	0.70995	0.0295871
							Emotional Symptoms	-0.16 [-1.40,1.14]	0.631675	0.79501
							Conduct Problems	-0.14 [-0.78,0.46]	0.308287	0.643164
							Hyperactivity/Inattention	-0.42 [-1.51,0.58]	0.55847	0.450624
							Peer Relationship Problems	0.87 [-0.15,1.96]	0.537326	0.103736
							Prosocial Behaviours	-0.55 [-1.58,0.57]	0.546048	0.31789
							Sex	0.92 [-0.11,2.06]	0.546109	0.0930548
							Cognitive ability	-0.14 [-0.37,0.10]	0.120663	0.258213
							Ethnic Minority	0.76 [-1.23,2.41]	0.937945	0.420697
							MAD	0.10 [-0.69,1.07]	0.451687	0.819747
							SES	-0.24 [-0.56,0.04]	0.153139	0.113557
							Deprivation	0.14 [-0.18,0.43]	0.147417	0.341867
							Effects
							Indirect_Total Difficulties	0.14 [-0.31,1.05]	0.312099	0.652571
							Indirect_Emotional	-0.05 [-0.68,0.33]	0.240084	0.830192
							Indirect_Conduct	0.07 [-0.20,0.71]	0.208235	0.71913
							Indirect_Hyperactivity	-0.01 [-0.39,0.13]	0.107935	0.900888
							Indirect_Peer	-0.18 [-0.84,0.12]	0.232815	0.447703
							Indirect_Prosocial	-0.10 [-0.88,0.10]	0.187856	0.57851
							Total Indirect	-0.13 [-1.25,1.08]	0.578588	0.821325
							Total effect	1.41 [-1.36,4.02]	1.34327	0.29522
							Note. The significance of the indirect effects was calculated with bootstrapped, bias-corrected, confidence intervals (.95).
MCS with imputed data
	Multiple Regression (2-class GMM models)		Relative Importance				Mediation Analysis
Predictor	Coefficient [95% confidence intervals]	P	R²	Percentage of total R²	Rank		Predictor	B[95% Coefficient]	SE	P	R²
(Intercept)	-2.35 [-3.69,-1.01]	0.001					Total Difficulties				0.105
Sex	0.21 [-0.20,0.62]	0.318	0.003	0.0058	9		Constant	1.56 [1.37,1.74]	0.0933978	<.001
Cognitive Ability	0.03 [-0.02,0.08]	0.277	0.022	0.0365	6		Sex	0.10 [0.01,0.19]	0.0425714	0.0138048
Ethnic Minority	0.34 [-0.21,0.90]	0.224	0.001	0.0014	11		Cognitive ability	-0.04 [-0.05,-0.03]	0.00436091	<.001
MAD	-0.12 [-0.39,0.16]	0.402	0.001	0.0024	10		Ethnic Minority	-0.03 [-0.17,0.10]	0.0667716	0.679813
SES	-0.08 [-0.19,0.02]	0.132	0.004	0.0068	8		MAD	-0.01 [-0.07,0.05]	0.0307805	0.63126
Deprivation	0.04 [-0.07,0.14]	0.499	0.001	0.0014	12		SES	0.01 [-0.01,0.04]	0.0117627	0.267116
Total Difficulties	1.82 [1.16,2.48]	<0.001	0.153	0.2546	1		Deprivation	-0.02 [-0.04,0.00]	0.0112596	0.0954249
Emotional Symptoms	0.54 [0.08,1.00]	0.022	0.036	0.0608	5		Emotional Symptoms				0.084
Conduct Problems	0.49 [-0.05,1.03]	0.073	0.018	0.0304	7		Constant	1.01 [0.84,1.16]	0.0808036	<.001
Hyeractivity/Inattention	1.41 [0.88,1.93]	<0.001	0.117	0.1951	3		Sex	0.18 [0.10,0.27]	0.0432682	<.001
Peer Relationship Problems	0.66 [0.12,1.20]	0.017	0.095	0.159	4		Cognitive ability	-0.02 [-0.03,-0.01]	0.00337569	<.001
Prosocial Behaviours	2.58 [2.09,3.08]	<0.001	0.147	0.2456	2		Ethnic Minority	-0.11 [-0.19,-0.02]	0.0430406	0.00818618
Observations	621						MAD	0.03 [-0.02,0.08]	0.0259552	0.251222
R2 / R2 adjusted	0.60 / 0.59		0.598	1			SES	0.00 [-0.02,0.02]	0.0101367	0.659617
F-statistic: 53.95 on 12 and 608 DF, P : < 2.2e-16							Deprivation	-0.02 [-0.04,0.00]	0.0102944	0.0153323
							Conduct Problems				0.015
							Constant	1.20 [1.06,1.33]	0.0659254	<.001
	Multiple Regression (optimal GMM models)		Relative Importance				Sex	0.01 [-0.05,0.07]	0.0309988	0.75947
Predictor	Coefficient [95% confidence intervals]	P	R²	Percentage of total R²	Rank		Cognitive ability	-0.01 [-0.01,0.00]	0.00277861	0.065533
(Intercept)	2.49 [0.82,4.17]	0.004					Ethnic Minority	-0.04 [-0.11,0.05]	0.0399721	0.326121
Sex	2.49 [0.82 – 4.17]	0.095	0.006	0.0118	6		MAD	-0.03 [-0.07,0.02]	0.0219741	0.181664
Cognitive Ability	-0.08 [-0.13,-0.02]	0.004	0.037	0.0719	3		SES	-0.01 [-0.03,0.01]	0.00951747	0.451899
Ethnic Minority	0.05 [-0.57,0.67]	0.874	0.001	0.001	12		Deprivation	-0.01 [-0.03,0.01]	0.00804345	0.198122
MAD	-0.12 [-0.43,0.19]	0.446	0.002	0.0032	10		Hyperactivity/Inattention				0.105
SES	-0.18 [-0.31,-0.06]	0.005	0.006	0.0115	7		Constant	1.80 [1.63,1.98]	0.0878523	<.001
Deprivation	0.05 [-0.07,0.16]	0.451	0.001	0.0024	11		Sex	0.04 [-0.04,0.12]	0.0406735	0.300166
Total Difficulties	3.18 [2.60,3.76]	<0.001	0.255	0.4955	1		Cognitive ability	-0.04 [-0.05,-0.03]	0.00487184	<.001
Emotional Symptoms (4 classes)	-0.13 [-0.34,0.09]	0.251	0.003	0.0068	8		Ethnic Minority	-0.03 [-0.16,0.08]	0.0623777	0.633322
Conduct Problems (3 classes)	0.00 [-0.29,0.29]	1	0.003	0.0062	9		MAD	-0.05 [-0.11,0.01]	0.029819	0.123132
Hyeractivity/Inattention	1.69 [1.11,2.26]	<0.001	0.175	0.34	2		SES	0.04 [0.02,0.06]	0.0117782	0.00169464
Peer Relationship Problems (3 classes)	0.02 [-0.21,0.26]	0.835	0.019	0.0378	4		Deprivation	-0.02 [-0.04,0.00]	0.0111333	0.048495
Prosocial Behaviours (4 classes)	-0.12 [-0.44,0.20]	0.465	0.006	0.0121	5		Peer Relationship Problems				0.081
Observations	621						Constant	1.59 [1.40,1.76]	0.0911965	<.001
R2 / R2 adjusted	0.52 / 0.51		0.515	1			Sex	0.08 [-0.01,0.16]	0.0428898	0.0613909
F-statistic: 53.75 on 12 and 608 DF, P : < 2.2e-16							Cognitive ability	-0.03 [-0.04,-0.02]	0.00442353	<.001
							Ethnic Minority	-0.09 [-0.22,0.03]	0.0641715	0.155813
							MAD	-0.03 [-0.08,0.04]	0.0311982	0.408448
							SES	0.00 [-0.02,0.03]	0.0118185	0.752524
							Deprivation	0.00 [-0.02,0.02]	0.0109522	0.680936
							Prosocial Behaviours				0.249
							Constant	1.83 [1.68,1.96]	0.0714135	<.001
							Sex	0.07 [0.00,0.14]	0.033884	0.0391164
							Cognitive ability	-0.05 [-0.06,-0.04]	0.00374785	<.001
							Ethnic Minority	-0.05 [-0.15,0.05]	0.0507081	0.325401
							MAD	-0.02 [-0.06,0.03]	0.0241364	0.478418
							SES	-0.02 [-0.04,-0.01]	0.0091002	0.00888702
							Deprivation	0.00 [-0.02,0.02]	0.0090678	0.988004
							Age at diagnosis (DV)				0.44
							Constant	-2.35 [-3.47,-1.12]	0.601443	<.001
							Total Difficulties	1.82 [1.04,2.60]	0.393024	<.001
							Emotional Symptoms	0.54 [0.12,0.97]	0.220974	0.0150731
							Conduct Problems	0.49 [-0.01,0.99]	0.26188	0.0598819
							Hyperactivity/Inattention	1.41 [0.84,2.03]	0.308218	<.001
							Peer Relationship Problems	0.66 [0.08,1.22]	0.291755	0.0232182
							Prosocial Behaviours	2.58 [2.04,3.08]	0.257779	<.001
							Sex	0.21 [-0.20,0.63]	0.214763	0.329251
							Cognitive ability	0.03 [-0.02,0.07]	0.0247437	0.257243
							Ethnic Minority	0.34 [-0.26,0.92]	0.290482	0.237761
							MAD	-0.12 [-0.42,0.13]	0.14306	0.413739
							SES	-0.08 [-0.19,0.02]	0.0539672	0.12841
							Deprivation	0.04 [-0.07,0.15]	0.055797	0.517462
							Effects
							Indirect_Total Difficulties	0.03 [-0.28,0.39]	0.15996	0.842491
							Indirect_Emotional	0.03 [-0.03,0.14]	0.0403574	0.508602
							Indirect_Conduct	-0.04 [-0.15,0.01]	0.0367358	0.272897
							Indirect_Hyperactivity	-0.08 [-0.32,0.14]	0.113538	0.483525
							Indirect_Peer	-0.05 [-0.21,0.04]	0.0626814	0.459553
							Indirect_Prosocial	-0.18 [-0.52,0.11]	0.16561	0.268436
							Total Indirect	-0.29 [-1.11,0.48]	0.401684	0.468792
							Total effect	0.13 [-0.91,1.14]	0.528176	0.810507
							Note. The significance of the indirect effects was calculated with bootstrapped, bias-corrected, confidence intervals (.95).

### Sheet: ST9
ST 9: Linear latent growth curve model (LGCM) results stratified by age at diagnosis and sex in autistic cohorts
Results from linear latent growth curve models (LGCM) fitted to SDQ total difficulties and subscale scores across autistic cohorts. Models were stratified by age at diagnosis (9A) and by sex (9B). For age-stratified models, individuals were categorized into Early, Late, and No Diagnosis groups based on the age at first reported autism diagnosis, using a cohort-specific threshold of 9 or 11 years (noted in parentheses). For each group, intercepts and slopes of SDQ total and subscale trajectories were estimated, with coefficients, 95% confidence intervals, and P values (P) reported. Z-tests were conducted to assess differences in intercepts and slopes between Earlier- and Later-diagnosed individuals or between males and females. Analysis of variance (ANOVA) was conducted to compare model fit between the age-stratified and sex-stratified LGCMs (9C). Df = degrees of freedom; AIC = Akaike Information Criterion; BIC = Bayesian Information Criterion; Chisq = ꭓ2 statistic; Chisq.diff = ꭓ2 difference between models; RMSEA = root mean square error of approximation; Df.diff = degrees of freedom difference; P = P value. Co-occurring-ADHD-inclusive refers to the expanded subgroup in MCS that additionally includes autistic individuals with co-occurring ADHD.
ST 9A: Linear models stratified by age at diagnosis group						z-test of difference between early and late groups												z-test of difference between early and late groups
Total Difficulties		Intercept		Slope		Intercept	Slope	Notes		Notes		Prosocial Behaviours		Intercept		Slope		Intercept	Slope	Notes
Cohort(Early/Late cut)		Coefficient [95% confidence intervals]	P	Coefficient [95% confidence intervals]	P	Z-test P	Z-test P					Cohort		Coefficient [95% confidence intervals]	P	Coefficient [95% confidence intervals]	P	Z-test P	Z-test P
MCS (11)	Early	12.00 [10.62 , 13.37]	<.001	0.20 [0.09 , 0.31]	<.001	0.00152573	<.001					MCS	Early	6.46 [5.98 , 6.95]	<.001	0.04 [0.00 , 0.07]	0.035	<.001	<.001
	Late	8.57 [6.97 , 10.18]	<.001	0.54 [0.40 , 0.69]	<.001								Late	8.48 [7.94 , 9.02]	<.001	-0.11 [-0.16 , -0.05]	<.001
	No diagnosis	7.14 [7.01 , 7.27]	<.001	-0.04 [-0.05 , -0.03]	<.001								No diagnosis	8.34 [8.29 , 8.38]	<.001	0.02 [0.02 , 0.03]	<.001
Co-occurring-ADHD-inclusive MCS (11)	Early	12.35 [11.19 , 13.51]	<.001	0.27 [0.18 , 0.37]	<.001	2.0344e-05	0.00142354					Co-occurring-ADHD-inclusive MCS	Early	6.76 [6.37 , 7.15]	<.001	0.01 [-0.02 , 0.05]	0.395	<.001	0.000759614
	Late	8.33 [6.88 , 9.77]	<.001	0.55 [0.41 , 0.69]	<.001								Late	8.36 [7.83 , 8.89]	<.001	-0.10 [-0.15 , -0.05]	<.001
	No diagnosis	7.14 [7.01 , 7.27]	<.001	-0.04 [-0.05 , -0.03]	<.001								No diagnosis	8.34 [8.29 , 8.38]	<.001	0.02 [0.02 , 0.03]	<.001
GUI-98'(9)	Early	18.28 [16.62 , 19.93]	<.001	-1.36 [-2.34 , -0.39]	0.006	7.17704e-05	0.000874273			variance of sweep1 constrained to 1		GUI-98'	Early	6.80 [6.09, 7.52]	<.001	0.49 [0.15, 0.82]	0.004	0.00934854	<.001
	Late	13.51 [11.83 , 15.19]	<.001	0.83 [-0.02 , 1.68]	0.057								Late	7.97 [7.47, 8.48]	<.001	-0.35 [-0.65, -0.05]	0.023
	No diagnosis	7.07 [6.94 , 7.19]	<.001	-0.44 [-0.5 , -0.37]	<.001								No diagnosis	8.92 [8.89, 8.96]	<.001	-0.10 [-0.13, -0.08]	<.001
LSAC-B(9)	Early	16.40 [15.49, 17.31]	<.001	-0.19 [-0.38, -0.00]	0.044	0.00657548	<.001					LSAC-B	Early	6.10 [5.64, 6.57]	<.001	0.14 [0.03, 0.25]	0.015	<.001	<.001
	Late	14.72 [13.93, 15.52]	<.001	0.73 [0.49, 0.97]	<.001								Late	7.65 [7.20, 8.11]	<.001	-0.21 [-0.32, -0.10]	<.001
	No diagnosis	12.56 [ 12.43 , 12.68 ]	<.001	-0.00 [-0.03, 0.03]	0.831426								No diagnosis	8.34 [8.27, 8.40]	<.001	0.05 [0.03, 0.07]	<.001
LSAC-K(11)	Early	16.06 [14.99, 17.13]	<.001	0.02 [-0.27, 0.31]	0.889	0.0431814	0.0256404			variance of latent slope constrained to 1		LSAC-K	Early	5.98 [5.39, 6.58]	<.001	0.11 [0.01, 0.21]	0.038	0.00290204	0.00170742
	Late	14.10 [12.53, 15.67]	<.001	0.62 [0.17, 1.06]	0.007								Late	7.28 [6.68, 7.89]	<.001	-0.14 [-0.26, -0.02]	0.024
	No diagnosis	12.79 [12.63, 12.96]	<.001	-0.07 [-0.11, -0.02]	0.004								No diagnosis	8.20 [8.14, 8.26]	<.001	0.03 [0.01, 0.04]	<.001
MCS-Males (11)	Early (N = 89)	13.02 [11.52, 14.53]	<.001	0.14 [0.03, 0.26]	0.017	0.00162521	0.000575641					MCS-Males	Early	6.14 [5.60, 6.67]	<.001	0.04 [0.00, 0.08]	0.03	<.001	<.001
	Late (N = 47)	9.08 [7.15, 11.01]	<.001	0.52 [0.34, 0.70]	<.001								Late	8.20 [7.62, 8.77]	<.001	-0.09 [-0.14, -0.04]	0.001
	No diagnosis (N = 2,882)	7.78 [7.59, 7.98]	<.001	-0.08 [-0.10, -0.07]	<.001								No diagnosis	8.09 [8.02, 8.16]	<.001	0.02 [0.02, 0.03]	<.001
						z-test of difference between early and late groups												z-test of difference between early and late groups
Emotional Symptoms		Intercept		Slope		Intercept	Slope	Notes				Conduct Problems		Intercept		Slope		Intercept	Slope	Notes
Cohort		Coefficient [95% confidence intervals]	P	Coefficient [95% confidence intervals]	P	Z-test P	Z-test P					Cohort		Coefficient [95% confidence intervals]	P	Coefficient [95% confidence intervals]	P	Z-test P	Z-test P
MCS	Early	1.09 [0.72 , 1.46]	<.001	0.19 [0.16 , 0.23]	<.001	0.806926	0.0673387					MCS	Early	2.69 [2.31 , 3.06]	<.001	-0.06 [-0.09 , -0.04]	<.001	0.164188	0.00139183
	Late	1.02 [0.58 , 1.46]	<.001	0.25 [0.20 , 0.30]	<.001								Late	2.25 [1.75 , 2.74]	<.001	0.01 [-0.02 , 0.05]	0.507
	No diagnosis	1.03 [0.99 , 1.07]	<.001	0.05 [0.05 , 0.06]	<.001								No diagnosis	1.57 [1.53 , 1.62]	<.001	-0.04 [-0.04 , -0.03]	<.001
Co-occurring-ADHD-inclusive MCS	Early	1.08 [0.76 , 1.40]	<.001	0.20 [0.17 , 0.23]	<.001	0.451025	0.0928239					Co-occurring-ADHD-inclusive MCS	Early	2.79 [2.45 , 3.14]	<.001	-0.04 [-0.07 , -0.01]	0.008	0.0461434	0.0186728
	Late	0.88 [0.47 , 1.29]	<.001	0.25 [0.20 , 0.30]	<.001								Late	2.21 [1.76 , 2.66]	<.001	0.02 [-0.01 , 0.06]	0.245
	No diagnosis	1.03 [0.99 , 1.07]	<.001	0.05 [0.05 , 0.06]	<.001								No diagnosis	1.57 [1.53 , 1.62]	<.001	-0.04 [-0.04 , -0.03]	<.001
GUI-98'	Early	4.68 [3.79 , 5.56]	<.001	-0.30 [-0.77 , 0.17]	0.21	0.00663463	0.0253602			variance of latent slope constrained to 1		GUI-98'	Early	2.74 [2.11 , 3.37]	<.001	-0.51 [-0.82 , -0.2]	0.001	0.439282	0.197993	variances of sweep1, sweep3, slope constrained to 1
	Late	3.25 [2.71 , 3.79]	<.001	0.33 [0.04 , 0.62]	0.026								Late	2.41 [1.86 , 2.96]	<.001	-0.24 [-0.5 , 0.03]	0.082
	No diagnosis	1.92 [1.87 , 1.97]	<.001	-0.04 [-0.07 , -0.01]	0.008								No diagnosis	1.17 [1.14 , 1.21]	<.001	-0.13 [-0.14,-0.11]	<.001
LSAC-B	Early	3.18 [2.60, 3.77]	<.001	0.02 [-0.11, 0.14]	0.779	0.0210954	<.001					LSAC-B	Early	2.98 [2.70, 3.27]	<.001	-0.11 [-0.17, -0.05]	0.001	0.214031	0.136713
	Late	2.27 [1.77, 2.77]	<.001	0.52 [0.37, 0.68]	<.001								Late	3.24 [2.95, 3.53]	<.001	-0.04 [-0.12, 0.03]	0.253
	No diagnosis	1.37 [1.31, 1.42]	<.001	0.10 [0.08, 0.11]	<.001								No diagnosis	2.69 [2.65, 2.73]	<.001	-0.09 [-0.10, -0.08]	<.001
LSAC-K	Early	2.62 [2.19, 3.05]	<.001	0.26 [0.16, 0.36]	<.001	0.0562529	0.0123987					LSAC-K	Early	3.28 [2.96, 3.59]	<.001	-0.10 [-0.16, -0.04]	0.002	0.135974	0.0605043
	Late	1.94 [1.39, 2.49]	<.001	0.49 [0.35, 0.64]	<.001								Late	2.93 [2.59, 3.27]	<.001	0.02 [-0.10, 0.13]	0.795
	No diagnosis	1.42 [1.36, 1.48]	<.001	0.08 [0.07, 0.10]	<.001								No diagnosis	2.74 [2.70, 2.78]	<.001	-0.09 [-0.10, -0.08]	<.001
MCS-Males	Early	1.36 [0.94, 1.79]	<.001	0.17 [0.13, 0.20]	<.001	0.89083	0.144044					MCS-Males	Early	2.96 [2.54, 3.38]	<.001	-0.08 [-0.11, -0.04]	<.001	0.0533944	0.00107348
	Late	1.41 [0.83, 1.98]	<.001	0.22 [0.15, 0.28]	<.001								Late	2.24 [1.64, 2.84]	<.001	0.02 [-0.03, 0.07]	0.439
	No diagnosis	1.12 [1.07, 1.17]	<.001	0.02 [0.01, 0.02]	<.001								No diagnosis	1.75 [1.69, 1.81]	<.001	-0.04 [-0.05, -0.04]	<.001
						z-test of difference between early and late groups												z-test of difference between early and late groups
Hyperactivity/Inattention		Intercept		Slope		Intercept	Slope	Notes				Peer relationship problems		Intercept		Slope		Intercept	Slope	Notes
Cohort		Coefficient [95% confidence intervals]	P	Coefficient [95% confidence intervals]	P	Z-test P	Z-test P					Cohort		Coefficient [95% confidence intervals]	P	Coefficient [95% confidence intervals]	P	Z-test P	Z-test P
MCS	Early	5.68 [5.14 , 6.22]	<.001	-0.04 [-0.08 , 0.00]	0.048	0.000136046	0.00220595					MCS	Early	2.32 [1.89 , 2.75]	<.001	0.12 [0.08 , 0.16]	<.001	0.00197167	0.00462143
	Late	4.05 [3.42 , 4.69]	<.001	0.06 [0.01 , 0.11]	0.022								Late	1.28 [0.78 , 1.78]	<.001	0.21 [0.16 , 0.26]	<.001
	No diagnosis	3.53 [3.47 , 3.59]	<.001	-0.08 [-0.08 , -0.07]	<.001								No diagnosis	0.86 [0.82 , 0.90]	<.001	0.04 [0.03 , 0.04]	<.001
Co-occurring-ADHD-inclusive MCS	Early	6.09 [5.62 , 6.57]	<.001	-0.02 [-0.05 , 0.02]	0.382	5.04979e-07	0.0143331					Co-occurring-ADHD-inclusive MCS	Early	2.14 [1.77 , 2.51]	<.001	0.14 [0.10 , 0.17]	<.001	0.001322	0.0186246
	Late	4.08 [3.46 , 4.70]	<.001	0.06 [0.01 , 0.11]	0.018								Late	1.16 [0.70 , 1.63]	<.001	0.21 [0.16 , 0.26]	<.001
	No diagnosis	3.53 [3.47 , 3.59]	<.001	-0.08 [-0.08 , -0.07]	<.001								No diagnosis	0.86 [0.82 , 0.90]	<.001	0.04 [0.03 , 0.04]	<.001
GUI-98'	Early	6.12 [5.28 , 6.95]	<.001	-0.63 [-1.05 , -0.21]	0.003	0.0457311	0.0166696			variance of sweep1 constrained to 1		GUI-98'	Early	4.50 [3.87, 5.13]	<.001	0.01 [-0.43, 0.45]	0.959	<.001	0.0392972	variance of sweep1 constrained to 1
	Late	5.00 [4.29, 5.72]	<.001	0.03 [-0.32, 0.37]	0.878								Late	3.01 [2.49, 3.53]	<.001	0.57 [0.26, 0.87]	<.001
	No diagnosis	2.86 [2.80, 2.92]	<.001	-0.35 [-0.38, -0.33]	<.001								No diagnosis	1.02 [0.98, 1.05]	<.001	0.11 [0.09, 0.14]	<.001
LSAC-B	Early	5.07 [4.72, 5.42]	<.001	-0.16 [-0.23, -0.09]	<.001	0.0458789	0.000411607					LSAC-B	Early	4.93 [4.63, 5.23]	<.001	0.12 [0.04, 0.19]	0.003	0.0118834	0.0294143
	Late	4.58 [4.26, 4.91]	<.001	0.06 [-0.04, 0.16]	0.242								Late	4.46 [4.26, 4.67]	<.001	0.23 [0.16, 0.30]	<.001
	No diagnosis	4.01 [3.96, 4.06]	<.001	-0.05 [-0.06, -0.03]	<.001								No diagnosis	4.41 [4.38, 4.45]	<.001	0.06 [0.05, 0.07]	<.001
LSAC-K	Early	4.62 [4.28, 4.97]	<.001	-0.09 [-0.16, -0.01]	0.031	0.751341	0.540405					LSAC-K	Early	5.36 [5.07, 5.66]	<.001	0.01 [-0.05, 0.08]	0.679	0.00505215	0.00197304
	Late	4.52 [4.02, 5.03]	<.001	-0.05 [-0.16, 0.05]	0.326								Late	4.61 [4.17, 5.04]	<.001	0.19 [0.11, 0.28]	<.001
	No diagnosis	4.00 [3.95, 4.05]	<.001	-0.07 [-0.08, -0.06]	<.001								No diagnosis	4.60 [4.56, 4.63]	<.001	0.02 [0.01, 0.02]	0.001
MCS-Males	Early	5.88 [5.24, 6.53]	<.001	-0.05 [-0.10, 0.00]	0.061	0.000100042	<.001					MCS-Males	Early	2.63 [2.16, 3.10]	<.001	0.11 [0.07, 0.15]	<.001	0.000750129	0.00622502
	Late	3.91 [3.17, 4.66]	<.001	0.09 [0.03, 0.15]	0.005								Late	1.31 [0.71, 1.92]	<.001	0.21 [0.15, 0.27]	<.001
	No diagnosis	3.84 [3.75, 3.93]	<.001	-0.08 [-0.08, -0.07]	<.001								No diagnosis	0.93 [0.87, 0.98]	<.001	0.03 [0.03, 0.04]	<.001
ST 9B: Linear models stratified by sex (on the autistic Cohort)						z-test of difference between early and late groups												z-test of difference between early and late groups
Total Difficulties		Intercept		Slope		Intercept	Slope	Notes				Prosocial behaviours		Intercept		Slope		Intercept	Slope	Notes
Cohort		Coefficient [95% confidence intervals]	P	Coefficient [95% confidence intervals]	P	Z-test P	Z-test P					Cohort		Coefficient [95% confidence intervals]	P	Coefficient [95% confidence intervals]	P	Z-test P	Z-test P
MCS	Male(N = 136)	11.67 [10.44 , 12.89]	<.001	0.27 [0.17 , 0.37]	<.001	0.00245312	0.0223443					MCS	Male	6.86 [6.43 , 7.3]	<.001	0.00 [-0.04 , 0.03]	0.832	0.00128488	0.0795887
	Female(N = 52)	7.93 [5.85 , 10.02]	<.001	0.51 [0.33 , 0.69]	<.001								Female	8.26 [7.52 , 8.99]	<.001	-0.06 [-0.13 , 0.00]	0.068
GUI-98'	Male (N = 89)	15.50 [14.00 , 17.01]	<.001	-0.24 [-0.98 , 0.51]	0.535	0.279452	0.399611	variance of sweep3 ttl constrained to1				GUI-98'	Male	7.38 [6.9 , 7.87]	<.001	0.00 [-0.25 , 0.26]	0.988	0.0647686	0.514027
	Female (N = 20)	13.94 [11.56 , 16.33]	<.001	0.50 [-1.05 , 2.05]	0.53								Female	8.24 [7.46 , 9.01]	<.001	-0.23 [-0.87 , 0.41]	0.483
LSAC-B	Male(N = 87)	15.52 [14.76, 16.28]	<.001	0.21 [0.01, 0.41]	0.043	0.875711	0.465803					LSAC-B	Male	6.56 [6.18, 6.95]	<.001	0.02 [-0.08, 0.13]	0.056	0.0438932	0.0842705
	Female(N = 38)	15.63 [14.48, 16.78]	<.001	0.36 [0.01, 0.71]	0.039								Female	7.42 [6.68, 8.16]	<.001	-0.13 [-0.25, 0.00]	0.65
LSAC-K	Male(N = 70)	15.51 [14.69, 16.34]	<.001	0.21 [0.01, 0.40]	0.037	0.848607	0.790575					LSAC-K	Male	6.26 [5.70, 6.82]	<.001	0.03 [-0.07, 0.13]	0.522	0.189568	0.92084
	Female(N = 19)	15.72 [13.74, 17.71]	<.001	0.15 [-0.26, 0.55]	0.474								Female	6.86 [6.17, 7.56]	<.001	0.02 [-0.15, 0.19]	0.779
						z-test of difference between early and late groups												z-test of difference between early and late groups
Emotional symptoms		Intercept		Slope		Intercept	Slope	Notes				Conduct problems		Intercept		Slope		Intercept	Slope	Notes
Cohort		Coefficient [95% confidence intervals]	P	Coefficient [95% confidence intervals]	P	Z-test P	Z-test P					Cohort		Coefficient [95% confidence intervals]	P	Coefficient [95% confidence intervals]	P	Z-test P	Z-test P
MCS	Male	1.39 [1.05 , 1.73]	<.001	0.18 [0.15 , 0.22]	<.001	0.000989082	0.0150539					MCS	Male	2.71 [2.36 , 3.06]	<.001	-0.04 [-0.07 , -0.01]	0.002	0.0322692	0.313257
	Female	0.36 [-0.16 , 0.87]	0.171	0.28 [0.22 , 0.35]	<.001								Female	1.97 [1.39 , 2.55]	<.001	-0.01 [-0.05 , 0.04]	0.745
GUI-98'	Male	3.71 [3.16 , 4.27]	<.001	0.06 [-0.22 , 0.33]	0.673	0.941971	0.564281	variance of latent slope is constrained to 1				GUI-98'	Male	2.61 [2.13 , 3.10]	<.001	-0.36 [-0.6 , -0.12]	0.003	0.261019	0.414169
	Female	3.75 [2.82 , 4.67]	<.001	0.30 [-0.47 , 1.07]	0.443								Female	2.12 [1.43 , 2.82]	<.001	-0.19 [-0.51 , 0.14]	0.256
LSAC-B	Male	2.56 [2.10, 3.03]	<.001	0.25 [0.12, 0.37]	<.001	0.276851	0.638873					LSAC-B	Male	3.01 [2.79, 3.23]	<.001	-0.07 [-0.12, -0.01]	0.017	0.158934	0.434141
	Female	3.07 [2.29, 3.86]	<.001	0.31 [0.09, 0.53]	0.006								Female	3.37 [2.91, 3.82]	<.001	-0.12 [-0.22, -0.01]	0.026
LSAC-K	Male	2.35 [1.99, 2.72]	<.001	0.32 [0.23, 0.42]	<.001	0.454256	0.362094					LSAC-K	Male	3.12 [2.86, 3.38]	<.001	-0.06 [-0.12, 0.00]	0.056	0.691203	0.808283
	Female	2.69 [1.87, 3.50]	<.001	0.40 [0.26, 0.54]	<.001								Female	3.26 [2.61, 3.90]	<.001	-0.08 [-0.23, 0.07]	0.303
						z-test of difference between early and late groups												z-test of difference between early and late groups
Hyperactivity/inattention		Intercept		Slope		Intercept	Slope	Notes				Peer relationship problems		Intercept		Slope		Intercept	Slope	Notes
Cohort		Coefficient [95% confidence intervals]	P	Coefficient [95% confidence intervals]	P	Z-test P	Z-test P					Cohort		Coefficient [95% confidence intervals]	P	Coefficient [95% confidence intervals]	P	Z-test P	Z-test P
MCS	Male	5.13 [4.6 , 5.65]	<.001	0.00 [-0.04 , 0.04]	0.876	0.540704	0.759528					MCS	Male	2.20 [1.82 , 2.58]	<.001	0.14 [0.10 , 0.17]	<.001	0.00534627	0.0795887
	Female	4.84 [4.07 , 5.61]	<.001	-0.01 [-0.07 , 0.04]	0.644								Female	1.13 [0.47 , 1.78]	0.001	0.20 [0.13 , 0.26]	<.001
GUI-98'	Male	5.63 [5.02 , 6.24]	<.001	-0.23 [-0.53 , 0.07]	0.13	0.0890866	0.909375	variance of sweep 1 conduct problems is constrained to 1				GUI-98'	Male	3.57 [3.09 , 4.05]	<.001	0.32 [0.03 , 0.61]	0.03	0.782381	0.611006	variance of sweep 3 Peer Relationship Problems is constrained to 1
	Female	4.40 [3.12 , 5.68]	<.001	-0.19 [-0.82 , 0.43]	0.544								Female	3.42 [2.48 , 4.37]	<.001	0.47 [-0.02 , 0.97]	0.061
LSAC-B	Male	5.00 [4.70, 5.29]	<.001	-0.08 [-0.16, -0.01]	0.034	0.0683813	0.323355					LSAC-B	Male	4.71 [4.49, 4.93]	<.001	0.17 [0.10, 0.23]	<.001	0.734767	0.614117
	Female	4.51 [4.07, 4.95]	<.001	-0.01 [-0.13, 0.11]	0.901								Female	4.64 [4.30, 4.98]	<.001	0.20 [0.10, 0.30]	<.001
LSAC-K	Male	4.67 [4.34, 5.01]	<.001	-0.07 [-0.14, 0.00]	0.055	0.310774	0.369274					LSAC-K	Male	5.10 [4.83, 5.38]	<.001	0.06 [0.00, 0.12]	0.047	0.8128	0.493684
	Female	4.34 [3.81, 4.88]	<.001	-0.15 [-0.31, 0.01]	0.061								Female	5.18 [4.57, 5.78]	<.001	0.11 [-0.03, 0.24]	0.117
ST 9C: ANOVA results comparing diagnosis age stratified and sex stratified LGCM
Total Difficulties												Prosocial Behaviours
Cohort		Df	AIC	BIC	Chisq	Chisq.diff	RMSEA	Df.diff	P			Cohort		Df	AIC	BIC	Chisq	Chisq.diff	RMSEA	Df.diff	P
MCS	Non-stratified	16	7116.58	7152.18	108.388	NA	NA	NA	NA			MCS	Non-stratified	16	4751.5	4787.1	80.6001	NA	NA	NA	NA
	Diagnosis Age Stratified	32	7112.05	7183.25	147.773	39.3849	0.0881716	16	0.00095676				Diagnosis Age Stratified	32	4722.34	4793.54	108.629	28.0286	0.0632365	16	0.0313722
	Sex Stratified	32	7124.66	7195.87	131.435	23.0473	0.0484032	16	0.112475				Sex Stratified	32	4748.2	4819.4	103.355	22.755	0.0473884	16	0.120444
Co-occurring-ADHD-inclusive MCS	Non-stratified	16	9091.3	9129.5	169.738	NA	NA	NA	NA			Co-occurring-ADHD-inclusive MCS	Non-stratified	16	6010.26	6048.45	103.591	NA	NA	NA	NA
	Diagnosis Age Stratified	32	9082.76	9159.15	216.405	46.6667	0.08974	16	<.001				Diagnosis Age Stratified	32	5992.53	6068.92	128.341	24.7496	0.047934	16	0.074363
	Sex Stratified	32	9089.02	9165.41	189.445	19.7067	0.031199	16	0.233723				Sex Stratified	32	6003.96	6080.35	116.822	13.2308	0	16	0.655813
GUI-98'	Non-stratified	2	2104.41	2123.25	3.8215	NA	NA	NA	NA			GUI-98'	Non-stratified	1	1390.31	1411.84	0.0132	NA	NA	NA	NA
	Diagnosis Age Stratified	4	2096.68	2134.35	12.7632	8.9417	0.17845	2	0.01144				Diagnosis Age Stratified	2	1389.94	1433	1.16446	1.15126	0.03725	1	0.28329
	Sex Stratified	4	2114.21	2151.89	6.74029	2.91879	0.06492	2	0.23238				Sex Stratified	2	1398.25	1441.31	0.08807	0.07486	0	1	0.78438
LSAC-B	Non-stratified	16	4072.55	4103.67	31.7689	NA	NA	NA	NA			LSAC-B	Non-stratified	16	2930.35	2961.46	38.5811	NA	NA	NA	NA
	Diagnosis Age Stratified	32	4044.52	4106.74	76.0642	44.2953	0.11894	16	0.00018				Diagnosis Age Stratified	32	2917.38	2979.6	70.3412	31.7601	0.08877	16	0.01074
	Sex Stratified	32	4078.92	4141.15	51.6493	19.8804	0.04405	16	0.22566				Sex Stratified	32	2933.69	2995.91	48.0632	9.48213	0	16	0.89224
LSAC-K	Non-stratified	23	3405.26	3435.12	30.5261	NA	NA	NA	NA			LSAC-K	Non-stratified	23	2464.06	2493.92	51.4819	NA	NA	NA	NA
	Diagnosis Age Stratified	46	3405.09	3464.82	68.9328	38.4068	0.08676	23	0.02303				Diagnosis Age Stratified	46	2468.13	2527.86	82.2533	30.7714	0.06162	23	0.12851
	Sex Stratified	46	3418.98	3478.71	54.3524	23.8263	0.02009	23	0.41348				Sex Stratified	46	2470.54	2530.27	71.7997	20.3178	0	23	0.62267
Emotional Symptoms												Conduct Problems
Cohort		Df	AIC	BIC	Chisq	Chisq.diff	RMSEA	Df.diff	P			Cohort		Df	AIC	BIC	Chisq	Chisq.diff	RMSEA	Df.diff	P
MCS	Non-stratified	16	4784.03	4819.64	95.6855	NA	NA	NA	NA			MCS	Non-stratified	16	4258.03	4293.63	88.5218	NA	NA	NA	NA
	Diagnosis Age Stratified	32	4790.76	4861.96	128.059	32.3739	0.0737797	16	0.00893642				Diagnosis Age Stratified	32	4245.48	4316.68	112.306	23.784	0.05087	16	0.0943299
	Sex Stratified	32	4781.53	4852.73	118.412	22.7266	0.0472888	16	0.121242				Sex Stratified	32	4271.54	4342.75	111.873	23.3507	0.049434	16	0.104676
Co-occurring-ADHD-inclusive MCS	Non-stratified	16	6135.15	6173.35	129.909	NA	NA	NA	NA			Co-occurring-ADHD-inclusive MCS	Non-stratified	16	5590.81	5629.01	128.847	NA	NA	NA	NA
	Diagnosis Age Stratified	32	6141.7	6218.09	162.466	32.5566	0.065938	16	0.008456				Diagnosis Age Stratified	32	5595.18	5671.57	147.092	18.2448	0.02428	16	0.309755
	Sex Stratified	32	6135.58	6211.97	148.733	18.8236	0.02723	16	0.27792				Sex Stratified	32	5600.38	5676.77	143.455	14.6079	0	16	0.553522
GUI-98'	Non-stratified	2	1473.75	1492.59	5.40469	NA	NA	NA	NA			GUI-98'	Non-stratified	1	1314.26	1335.8	0.19692	NA	NA	NA	NA
	Diagnosis Age Stratified	4	1477.07	1514.75	9.6387	4.23401	0.10123	2	0.12039				Diagnosis Age Stratified	2	1315.27	1358.33	9.20181	9.0049	0.271	1	0.00269
	Sex Stratified	4	1479.86	1517.54	9.53895	4.13426	0.09895	2	0.12655				Sex Stratified	2	1311.16	1354.22	0.34052	0.1436	0	1	0.70472
LSAC-B	Non-stratified	16	3299.18	3330.29	55.9826	NA	NA	NA	NA			LSAC-B	Non-stratified	16	2377.29	2408.4	32.1828	NA	NA	NA	NA
	Diagnosis Age Stratified	32	3277.41	3339.63	73.8593	17.8767	0.03063	16	0.33117				Diagnosis Age Stratified	32	2354.79	2417.02	45.4957	13.3129	0	16	0.64976
	Sex Stratified	32	3310.01	3372.23	76.7006	20.718	0.04857	16	0.18961				Sex Stratified	32	2382.69	2444.92	41.3857	9.2029	0	16	0.90482
LSAC-K	Non-stratified	23	2599.52	2629.38	43.9089	NA	NA	NA	NA			LSAC-K	Non-stratified	23	1991.75	2021.61	46.8759	NA	NA	NA	NA
	Diagnosis Age Stratified	46	2592.66	2652.38	87.6236	43.7147	0.1006	23	0.00569				Diagnosis Age Stratified	46	1997.29	2057.02	77.7427	30.8668	0.06199	23	0.1261
	Sex Stratified	46	2607.56	2667.29	63.6362	19.7274	0	23	0.6583				Sex Stratified	46	2002.06	2061.79	67.4615	20.5856	0	23	0.60638
Hyperactivity												Peer Relationship Problems
Cohort		Df	AIC	BIC	Chisq	Chisq.diff	RMSEA	Df.diff	P			Cohort		Df	AIC	BIC	Chisq	Chisq.diff	RMSEA	Df.diff	P
MCS	Non-stratified	16	4999.22	5034.82	93.9948	NA	NA	NA	NA			MCS	Non-stratified	16	4884.58	4920.18	87.6064	NA	NA	NA	NA
	Diagnosis Age Stratified	32	4995	5066.2	126.397	32.4025	0.0738442	16	0.00885948				Diagnosis Age Stratified	32	4882.3	4953.51	128.818	41.2111	0.0915498	16	0.00051679
	Sex Stratified	32	5012.61	5083.82	119.938	25.943	0.0574935	16	0.054836				Sex Stratified	32	4888.08	4959.28	98.3073	10.7009	0	16	0.82756
Co-occurring-ADHD-inclusive MCS	Non-stratified	16	6383.7	6421.89	156.903	NA	NA	NA	NA			Co-occurring-ADHD-inclusive MCS	Non-stratified	16	6190.39	6228.58	111.684	NA	NA	NA	NA
	Diagnosis Age Stratified	32	6361.05	6437.44	185.625	28.7223	0.057801	16	0.025878				Diagnosis Age Stratified	32	6187.64	6264.03	155.066	43.3817	0.084797	16	0.000245
	Sex Stratified	32	6392.27	6468.66	179.91	23.0076	0.042898	16	0.11353				Sex Stratified	32	6192.39	6268.77	123.419	11.7343	0	16	0.762058
GUI-98'	Non-stratified	2	1540.72	1559.56	0.71134	NA	NA	NA	NA			GUI-98'	Non-stratified	2	1457.83	1476.67	5.05129	NA	NA	NA	NA
	Diagnosis Age Stratified	4	1543.93	1581.61	3.27675	2.56542	0.05093	2	0.27729				Diagnosis Age Stratified	4	1452.74	1490.42	6.68851	1.63722	0	2	0.44104
	Sex Stratified	4	1551.09	1588.77	2.45483	1.74349	0	2	0.41822				Sex Stratified	4	1466.82	1504.5	13.1714	8.12008	0.16755	2	0.01725
LSAC-B	Non-stratified	16	2615.22	2646.33	40.2236	NA	NA	NA	NA			LSAC-B	Non-stratified	16	2412.34	2443.46	19.9527	NA	NA	NA	NA
	Diagnosis Age Stratified	32	2612.59	2674.82	58.9626	18.7389	0.03701	16	0.28243				Diagnosis Age Stratified	32	2398.88	2461.11	56.7093	36.7566	0.10187	16	0.00227
	Sex Stratified	32	2630.51	2692.73	52.507	12.2834	0	16	0.72425				Sex Stratified	32	2427.08	2489.3	48.3259	28.3732	0.07865	16	0.02852
LSAC-K	Non-stratified	23	2167.6	2197.47	28.0501	NA	NA	NA	NA			LSAC-K	Non-stratified	23	2141.79	2171.65	42.4029	NA	NA	NA	NA
	Diagnosis Age Stratified	46	2185.92	2245.65	48.1944	20.1443	0	23	0.63319				Diagnosis Age Stratified	46	2144.39	2204.12	73.7181	31.3152	0.06373	23	0.11525
	Sex Stratified	46	2178.98	2238.71	53.6013	25.5512	0.0353	23	0.3225				Sex Stratified	46	2152.86	2212.59	81.3729	38.97	0.08833	23	0.01999

### Sheet: ST10
ST 10: SNP-based heritability of age at autism diagnosis
We estimated SNP-based heritability of age at autism diagnosis separately in the SPARK Discovery cohort, SPARK Replication cohort, and meta-analysed, using GCTA-GREML in unrelated autistic individuals. Analyses were conducted under a series of covariate adjustment models, including baseline covariates (sex, ID, and 10 genetic principal components [PC]) and sequential addition of developmental milestones, cognitive, autism severity (SCQ and RBS-R scores), and sociodemographic factors. For comparison, SNP-based heritability of age at autism diagnosis in the iPSYCH cohort was estimated using LDSC based on GWAS summary statistics. Estimates of SNP-based heritability, standard errors (SE), and effective sample sizes are reported. GCTA-GREML: a single-component genome-wide complex trait analysis with genomic-relatedness-based restricted maximum likelihood; LDSC: linkage disequilibrium score regression; ID: intellectual disability; dev. milestones: developmental milestones; SCQ: Social Communication Questionnaire; RBS-R: Repetitive Behaviour Scale - Revised; SES: socioeconomic status.
	SPARK Discovery			SPARK Replication			Meta-analysis
Covariates	SNP-based heritability	SE	N	SNP-based heritability	SE	Sample size	SNP-based heritability	SE	N
Sex and 10 genetic PCs	0.114496	0.02265	17105	0.114051	0.041502	8833	0.114394	0.0198818	25938
Sex, ID, and 10 genetic PCs (baseline)	0.109209	0.022953	16786	0.098599	0.042383	8558	0.106803	0.0201833	25344
baseline + dev. milestones	0.124871	0.031342	12007	0.129641	0.069621	5248	0.125675	0.0285795	17255
baseline + dev. milestones and dev. regression	0.096	0.031	11966	0.099685	0.069874	5222	0.096606	0.0283364	17188
baseline + Dev milestones, IQ scores, and developmental regression	0.091	0.067	5475	0.166293	0.164089	2147	0.101759	0.0620285	7622
baseline + SCQ and RBS-R scores	0.085	0.030921	12051	0.126449	0.067773	5166	0.0921414	0.0281314	17217
baseline + SCQ and RBS-R scores, dev milestones, and dev regression	0.07867	0.0337	10913	0.160005	0.070714	5062	0.0931776	0.0304219	15975
baseline + developmental milestones + SES	0.098958	0.033003	11352	0.136238	0.073677	4998	0.105188	0.0301193	16350
baseline + developmental milestones + SES + deprivation	0.071158	0.038061	9755	0.094278	0.075227	4851	0.0758701	0.0339616	14606
	SNP-based heritability	SE
iPSYCH age at diagnosis (LDSC-based)	0.1	0.03

### Sheet: ST11
ST 11: Associations between rare variants and age at autism diagnosis
Associations between de novo variants, and rare inherited variants and age at autism diagnosis were assessed using linear regression. Beta refers to the regression coefficient, SE to the standard error, P to the P , and N to the number of carriers and non-carriers included in each analysis. Regression analyses were conducted separately for PTVs, missense variants, and combined PTV and missense variants, stratified by de novo and inherited variant status. Sex was included as a covariate in all models, and the first 10 genetic principal components were additionally included for analyses involving inherited variants. PTVs: protein-truncating variants.
	Beta	SE	P	N (carriers/noncarriers)
All high-impact de novo variants	0.03407	0.05376	0.526	367/5,839
de novo PTVs	0.02544	0.06964	0.715	213/5,993
de novo missense	0.04963	0.08047	0.537	158/6,048
All high-impact inherited variants	0.000428	0.028794	0.9881	1613/4,698
Inherited PTVs	0.06924	0.0488	0.156	451/5,860
Inherited missense	-0.01485	0.03142	0.6365	1258/5,053

### Sheet: ST12
ST 12: Genetic correlations between age at autism diagnosis and autism
Genetic correlations (rg) between age at autism diagnosis and autism diagnosis were estimated from a meta-analysis of the SPARK Discovery and Replication cohorts, in iPSYCH, and separately in SPARK Discovery and Replication cohorts. Autism diagnosis phenotypes included autism diagnosis from different populations (e.g., PGC, iPSYCH, FinnGen) and stratified autism phenotypes defined by age at diagnosis or sex (e.g., autism diagnosed before age 10, autistic males only). Phenotype DOIs are listed where applicable for previously published GWASs. rg: genetic correlation; SE: standard error.
		SPARK (meta-analysis)			iPSYCH			SPARK (Discovery)			SPARK (Replication)
Phenotype	DOI	rg	SE	P	rg	SE	P	rg	SE	P	rg	SE	P
SPARK, before_6	NA	-0.7495	0.1207	5.25e-10	-0.5135	0.1831	0.00504	-0.4957	0.1757	0.00479	-0.9838	0.4162	0.0181
PGC 2017	https://doi.org/10.1186/s13229-017-0137-9	-0.6965	0.1061	5.23e-11	-0.5664	0.1405	5.52e-05	-0.6955	0.1339	2.08e-07	-0.6431	0.2924	0.0278
SPARK, before_11	NA	-0.5578	0.1501	0.000202	-0.4728	0.2058	0.0216	-0.3785	0.211	0.0728	-0.6912	0.3834	0.0715
SPARK (Matoba 2020)	https://doi.org/10.1038/s41398-020-00953-9	-0.5319	0.1555	0.000625	-0.6108	0.1794	0.000663	-0.4396	0.1447	0.00238	-0.7934	0.3918	0.0429
Autism (Grove 2019)	https://doi.org/10.1038/s41588-019-0344-8	-0.2705	0.0914	0.00306	-0.5019	0.1145	1.17e-05	-0.154	0.0977	0.115	-0.6301	0.4282	0.1412
iPSYCH, before_9	NA	-0.2257	0.1054	0.0322	-0.6724	0.0835	8.28e-16	-0.1499	0.1083	0.166	-0.3778	0.2489	0.129
iPSYCH, before_11	NA	-0.0612	0.0987	0.535	-0.5568	0.082	1.13e-11	0.0056	0.1018	0.956	-0.2045	0.2153	0.3422
Autism (FinnGen)	https://doi.org/10.1038/s41586-022-05473-8	-0.0214	0.1648	0.897	-0.0333	0.2128	0.876	0.0127	0.194	0.948	0.0116	0.3035	0.9695
iPSYCH, males only	NA	0.073	0.1069	0.495	-0.3295	0.1219	0.00685	0.0982	0.1128	0.384	0.0039	0.2042	0.9846
Autism (iPSYCH only)	NA	0.1245	0.0894	0.164	-0.2721	0.1034	0.00848	0.2015	0.0945	0.033	-0.0368	0.1776	0.8359
iPSYCH, females only	NA	0.2316	0.1328	0.0812	-0.008	0.1433	0.955	0.3466	0.133	0.00917	0.0321	0.3192	0.9199
Autism (iPSYCH, after_10)	NA	0.2688	0.1016	0.00816	0.0892	0.1308	0.495	0.3619	0.1152	0.00168	0.0743	0.2129	0.7269
SPARK, after_10	NA	0.5156	0.128	5.64e-05	0.1411	0.1715	0.411	0.5858	0.1801	0.00114	0.3682	0.3153	0.2429

### Sheet: ST13
ST 13: Genetic correlations among the various autism GWAS
Genetic correlations (rg) were estimated pairwise among 13 autism diagnosis GWASs, including existing autism GWASs of different populations (e.g., PGC, iPSYCH, FinnGen) and stratified autism GWASs based on age at diagnosis or sex. Genetic correlation (rg), standard error (SE) and p-value (P) reported.
Phenotype 1	Phenotype 2	rg	SE	P
FinnGen	PGC (2017)	0.1805	0.1429	0.207
FinnGen	SPARK (Matoba)	0.3277	0.18	0.0687
FinnGen	iPSYCH_before11	0.4679	0.1439	0.00114
FinnGen	iPSYCH_males	0.4893	0.1518	0.00127
FinnGen	iPSYCH_before9	0.5137	0.1569	0.00106
FinnGen	iPSYCH_after10	0.5957	0.1644	0.000291
FinnGen	iPSCYH_unstratified	0.6057	0.1463	3.48e-05
FinnGen	iPSYCH_females	0.6789	0.203	0.000828
Grove (2019)	FinnGen	0.471	0.1255	0.000175
Grove (2019)	SPARK (Matoba)	0.8586	0.1144	6.2e-14
Grove (2019)	PGC (2017)	0.8703	0.0539	1.09e-58
Grove (2019)	iPSYCH_females	0.8824	0.0594	5.58e-50
Grove (2019)	iPSYCH_after10	0.9099	0.0392	2.42e-119
Grove (2019)	iPSYCH_males	1.0433	0.0319	4.56e-235
Grove (2019)	iPSCYH_unstratified	1.0562	0.0215	0
Grove (2019)	iPSYCH_before9	1.0685	0.0387	7.82e-168
Grove (2019)	iPSYCH_before11	1.072	0.0267	0
iPSYCH_unstratified	iPSYCH_females	0.9007	0.0437	2.08e-94
iPSYCH_unstratified	iPSYCH_before9	0.911	0.0282	2.03e-228
iPSYCH_unstratified	iPSYCH_after10	0.9419	0.0172	0
iPSYCH_unstratified	iPSYCH_before11	0.9482	0.0155	0
iPSYCH_unstratified	iPSYCH_males	0.9876	0.0114	0
iPSYCH_after10	iPSYCH_females	0.8946	0.0558	8.33e-58
iPSYCH_after10	iPSYCH_males	0.9167	0.0321	4.05e-179
iPSYCH_before11	iPSYCH_after10	0.7768	0.0511	2.89e-52
iPSYCH_before11	iPSYCH_females	0.7902	0.0623	7.26e-37
iPSYCH_before11	iPSYCH_males	0.9626	0.0257	2.97e-307
iPSYCH_before9	iPSYCH_after10	0.7021	0.0585	3.45e-33
iPSYCH_before9	iPSYCH_females	0.7468	0.0673	1.37e-28
iPSYCH_before9	iPSYCH_males	0.911	0.0365	2.31e-137
iPSYCH_before9	iPSYCH_before11	1.0017	0.0142	0
iPSYCH_males	iPSYCH_females	0.8029	0.0868	2.22e-20
PGC (2017)	iPSYCH_females	0.4883	0.1206	5.15e-05
PGC (2017)	iPSYCH_after10	0.497	0.0939	1.19e-07
PGC (2017)	iPSCYH_unstratified	0.6838	0.0772	8.51e-19
PGC (2017)	iPSYCH_males	0.7189	0.0866	9.98e-17
PGC (2017)	iPSYCH_before11	0.7988	0.0848	4.42e-21
PGC (2017)	iPSYCH_before9	0.903	0.0975	2.02e-20
SPARK (Matoba)	iPSYCH_after10	0.5355	0.1136	2.41e-06
SPARK (Matoba)	iPSYCH_females	0.6304	0.165	0.000133
SPARK (Matoba)	iPSCYH_unstratified	0.7237	0.0983	1.82e-13
SPARK (Matoba)	iPSYCH_males	0.7222	0.1026	1.94e-12
SPARK (Matoba)	iPSYCH_before11	0.8604	0.1161	1.29e-13
SPARK (Matoba)	iPSYCH_before9	0.798	0.1274	3.69e-10
SPARK (Matoba)	PGC (2017)	0.9	0.1291	3.11e-12
SPARK_after10	SPARK_before6	0.0207	0.129	0.873
SPARK_after10	PGC (2017)	0.0761	0.1101	0.49
SPARK_after10	SPARK_before11	0.276	0.1482	0.0626
SPARK_after10	SPARK (Matoba)	0.2818	0.167	0.0915
SPARK_after10	iPSYCH_before9	0.5071	0.1185	1.87e-05
SPARK_after10	Grove (2019)	0.5598	0.1087	2.6e-07
SPARK_after10	iPSYCH_before11	0.5917	0.1206	9.32e-07
SPARK_after10	FinnGen	0.6091	0.2335	0.00911
SPARK_after10	iPSYCH_females	0.6577	0.1644	6.31e-05
SPARK_after10	iPSYCH_unstratified	0.8018	0.1184	1.25e-11
SPARK_after10	iPSYCH_after10	0.8101	0.1288	3.23e-10
SPARK_after10	iPSYCH_males	0.8566	0.1366	3.55e-10
SPARK_before11	FinnGen	0.3631	0.1941	0.0614
SPARK_before11	iPSYCH_females	0.4967	0.1343	0.000217
SPARK_before11	iPSYCH_after10	0.6382	0.1134	1.85e-08
SPARK_before11	iPSYCH_unstratified	0.7986	0.1026	7.13e-15
SPARK_before11	PGC (2017)	0.7997	0.1228	7.35e-11
SPARK_before11	iPSYCH_before11	0.8035	0.1076	8e-14
SPARK_before11	iPSYCH_before9	0.8161	0.1199	1e-11
SPARK_before11	iPSYCH_males	0.8467	0.1186	9.34e-13
SPARK_before11	Grove (2019)	0.9483	0.1158	2.65e-16
SPARK_before11	SPARK (Matoba)	0.9105	0.16	1.26e-08
SPARK_before6	iPSYCH_females	0.268	0.116	0.0209
SPARK_before6	FinnGen	0.3563	0.172	0.0384
SPARK_before6	iPSYCH_after10	0.4108	0.0888	3.69e-06
SPARK_before6	iPSYCH_unstratified	0.5876	0.0775	3.43e-14
SPARK_before6	iPSYCH_before11	0.6581	0.0876	5.73e-14
SPARK_before6	iPSYCH_males	0.6815	0.0947	6.01e-13
SPARK_before6	iPSYCH_before9	0.727	0.1034	2.07e-12
SPARK_before6	Grove (2019)	0.8219	0.0894	3.9e-20
SPARK_before6	PGC (2017)	0.8772	0.1072	2.81e-16
SPARK_before6	SPARK (Matoba)	0.8652	0.1395	5.57e-10
SPARK_before6	SPARK_before11	0.9558	0.0174	0

### Sheet: ST14
ST 14: GenomicSEM model comparisons
Structural equation models were compared using GenomicSEM across GWASs of autism diagnosis and diagnosis age, including common factor models, two correlated factors models (based on age at diagnosis or geography), bifactor models, and hierarchical models. Model fit was assessed using ꭓ2 statistics, AIC, CFI, and SRMR. Analyses included GWASs from SPARK, iPSYCH, PGC, and FinnGen, with two sets of sensitivity analyses omitting FinnGen and comparing age-stratified GWASs to GWASs not stratified by age at diagnosis. SEM syntax used for each model is provided. Genetic correlations (rg) between latent factors (F1 and F2) are reported for selected two-factor models. SEM: Structural Equation Modelling; AIC: Akaike Information Criterion; CFI: Comparative Fit Index; SRMR: Standardized Root Mean Square Residual.
GWAS included: SPARK_before6, SPARK_after10, iPSYCH_before9, iPSYCH_after11, PGC, FinnGen
	ꭓ2	Degrees of freedom	P (ꭓ2)	AIC	CFI	SRMR	Model
Model 1.1: Common factor	66.6746	9	6.80758e-11	90.6746	0.880401	0.197188
Model 1.2: Two correlated factors (age of diagnosis)	10.6497	7	0.154644	38.6497	0.992432	0.0834259	F1 =~ SPARK_before6 + PGC + iPSYCH_before9; F2 =~ SPARK_after10 + iPSYCH_after11 + FinnGen + iPSYCH_before9
Model 1.3: Two correlated factors (geography)	65.44	8	3.94969e-11	91.44	0.880887	0.200194	F1 =~ SPARK_before6 + PGC +SPARK_after10; F2 =~ iPSYCH_after11 + FinnGen + iPSYCH_before9
Model 1.4: Bifactor model (age of diagnosis)	24.4532	3	2.00885e-05	60.4532	0.955513	0.107091
Model 1.5: Bifactor model (geography)	Model not identified
Model 1.6: Heirarchical factor	Model not identified
Note: Although Models 2 and Model 4 had similar fit indices, we chose Model 2 as the primary model because of parsimony and slightly lower AIC values.
GWAS included: SPARK_before11, SPARK_after10, iPSYCH_before11, iPSYCH_after10, PGC, FinnGen
	ꭓ2	Degrees of freedom	P (ꭓ2)	AIC	CFI	SRMR	Model
Model 2.1: Common factor	47.1709	9	3.64725e-07	71.1709	0.927421	0.160053
Model 2.2: Two correlated factors (age of diagnosis)	6.81307	6	0.338481	36.8131	0.99856	0.0702308	F1 =~ SPARK_before11 + PGC + iPSYCH_before11; F2 =~ SPARK_after10 + iPSYCH_after10 + FinnGen + iPSYCH_before11 + SPARK_before11
Note: other models did not converge
GWAS included: SPARK (Matoba, trio-based), iPSYCH_before11, iPSYCH_after10, PGC, FinnGen
	ꭓ2	Degrees of freedom	P (ꭓ2)	AIC	CFI	SRMR	Model
Model 3.1: Common factor	12.1878	5	0.0323032	32.1878	0.977884	0.103993
Model 3.2: Two correlated factors (age of diagnosis)	1.7617	3	0.623305	25.7617	1	0.03292	F1 =~ SPARK_Matoba + PGC + iPSYCH_before9; F2 =~iPSYCH_after10 + FinnGen + iPSYCH_before9
Model 3.3: Two correlated factors (geography)	9.45064	4	0.0507715	31.4506	0.983229	0.0793094	F1 =~ SPARK_Matoba + PGC + iPSYCH_before9; F2 =~iPSYCH_after10 + FinnGen + iPSYCH_before9
Note: bifactor and heirarchical models did not converge
Additional sensitivity analyses (omitting FinnGen from models 1.1 and 1.2 due to the low sample size)
GWAS included: SPARK_before6, SPARK_after10, iPSYCH_before9, iPSYCH_after11, PGC	ꭓ2	Degrees of freedom	P (ꭓ2)	AIC	CFI	SRMR	Model
Model 4.1 Common factor	58.2449	5	2.80001e-11	78.2449	0.869959	0.203915
Model 4.2 Two correlated factors (age of diagnosis)	7.98067	3	0.0464128	31.9807	0.987836	0.0864043	F1 =~ SPARK_before6 + PGC + iPSYCH_before9; F2 =~ SPARK_after10 + iPSYCH_after11 +iPSYCH_before9
Additional sensitivity analyses (comparing age stratified and a common factor models using GWAS not stratified by age of diagnosis)
GWAS included: SPARK (Matoba, trio-based), PGC, FinnGen, iPSYCH_males, iPSYCH_females
	ꭓ2	Degrees of freedom	P (ꭓ2)	AIC	CFI	SRMR	Model
Model 5.1 Common factor	11.1972	5	0.0476076	31.1972	0.975552	0.117389
Model 5.2 Two correlated factors (age of diagnosis)	1.21466	3	0.74949	25.2147	1	0.0379042	F1 =~ SPARK_Matoba + PGC + iPSYCH_males; F2 =~iPSYCH_females + FinnGen + iPSYCH_males
Genetic correlation between F1 and F2	rg	SE
Model 1.2	0.383014	0.06
Model 2.2	0.38	0.0849082
Model 3.2	0.517568	0.0982546
Model 4.2	0.37	0.06
Model 5.2	0.53	0.12

### Sheet: ST15
ST 15: Overtransmission of PGS to autistic indviduals
Mean pTDT overtransmission of autism PGS was estimated in the SPARK Discovery and Replication cohorts, and meta-analysed where available. PGS were derived from iPSYCH autism GWASs stratified by age at diagnosis. Mean overtransmission, standard error (SE), p-value (P), and sample size (N) are reported for each analysis. pTDT: polygenic Transmission Disequilibrium Test. De novo information was available only in the SPARK Discovery cohort. BY adjusted P: Benjamini-Yekutieli adjusted p-value.
		SPARK Discovery				SPARK Replication				Meta-analysis
PGS	Group	Mean	SE	P	N	Mean	SE	P	N	Beta	SE	P	BY adjusted P	N
Autism (iPSYCH, after_10)	Unstratified	0.0912713	0.0136006	1.93503e-11	6956	0.129498	0.015539	7.83034e-17	4390	0.107853	0.0136004	2.22e-15	2.52646e-14	11346
Autism (iPSYCH, before_11)		0.149625	0.0119484	5.61558e-36	6956	0.167985	0.0153317	6.17114e-28	4390	0.156562	0.0119483	2.2e-16	5.00741e-15	11346
Autism (iPSYCH, after_10)	Males	0.0912713	0.0136006	1.93503e-11	5437	0.141988	0.0179469	2.54197e-15	3293	0.109773	0.0136004	6.66e-16	1.01059e-14	8730
Autism (iPSYCH, before_11)		0.156425	0.0135978	1.2636e-30	5437	0.164611	0.0178057	2.35562e-20	3293	0.15944	0.0135976	2.2e-16	5.00741e-15	8730
Autism (iPSYCH, after_10)	Females	0.118302	0.0257226	4.24249e-06	1519	0.0920057	0.0310433	0.00303876	1097	0.107597	0.0257217	2.88e-05	0.000131103	2616
Autism (iPSYCH, before_11)		0.125287	0.0249973	5.38612e-07	1519	0.178111	0.0301372	3.42106e-09	1097	0.146817	0.0249962	4.28e-09	3.24723e-08	2616
Autism (iPSYCH, after_10)	Males (no ID)	0.102684	0.0263105	9.50933e-05	1369	0.107642	0.0422931	0.0109235	631	0.104067	0.0263096	7.64e-05	0.00031617	2000
Autism (iPSYCH, before_11)		0.150738	0.0261902	8.63777e-09	1369	0.10704	0.0400913	0.00758713	631	0.137668	0.026189	1.47e-07	8.36464e-07	2000
Autism (iPSYCH, after_10)	Females (no ID)	0.198887	0.0508206	9.09589e-05	382	0.265712	0.0690617	0.000119348	226	0.222362	0.050806	1.21e-05	6.12016e-05	608
Autism (iPSYCH, before_11)		0.14053	0.0501722	0.0050953	382	0.262525	0.0640759	4.18365e-05	226	0.186897	0.0501604	0.000195	0.000682828	608
Autism (iPSYCH, after_10)	ID	0.111453	0.0435351	0.0104653	486	0.110736	0.0620402	0.0742764	237	0.111216	0.0435306	0.0106	0.0344666	723
Autism (iPSYCH, before_11)		0.129934	0.0463531	0.00506072	486	0.270262	0.0665554	4.89243e-05	237	0.175769	0.0463443	0.000149	0.00056523	723
Autism (iPSYCH, after_10)	No ID	0.123672	0.0233806	1.22649e-07	1751	0.149327	0.0361326	3.58467e-05	857	0.131244	0.0233798	1.99e-08	1.29412e-07	2608
Autism (iPSYCH, before_11)		0.148511	0.0232119	1.57369e-10	1751	0.148043	0.0340746	1.39473e-05	857	0.148363	0.023211	1.65e-10	1.50222e-09	2608
Autism (iPSYCH, after_10)	high-impact de novo carriers	0.0416504	0.0585398	0.476782	307	NA	NA	NA	NA	NA	NA	NA	NA	NA
Autism (iPSYCH, before_11)		0.109596	0.0619429	0.0768414	307	NA	NA	NA	NA	NA	NA	NA	NA	NA
Autism (iPSYCH, after_10)	No high-impact de novo	0.128439	0.0176432	3.34339e-13	3172	NA	NA	NA	NA	NA	NA	NA	NA	NA
Autism (iPSYCH, before_11)		0.168384	0.0177545	2.4477e-21	3172	NA	NA	NA	NA	NA	NA	NA	NA	NA

### Sheet: ST16
ST 16: PGS associations for age of diagnosis stratified autism in SPARK
Associations between autism PGS derived from iPSYCH autism GWASs stratified by age at diagnosis and age at autism diagnosis were tested across nine covariate models adjusting for intellectual disability (ID), sex, developmental milestones, autism severity, IQ, socioeconomic status (SES), deprivation, attentional or behavioural diagnoses, DSM edition, and trio status. Analyses were performed separately in the SPARK Discovery and Replication cohorts and meta-analysed (16A). Associations between iPSYCH after_10 PGS and age at autism diagnosis were further tested in sex-stratified samples (females and males separately, 16B). Beta, standard error (SE), p-value (P), and sample size (N) are reported. PGS: polygenic score; ID: intellectual disability; SES: socioeconomic status; SE: standard error; P: p-value.
ST 16A: Association of age of diagnosis stratified autism PGS and age at autism diagnosis
			SPARK Discovery				SPARK Replication				Meta-analysis
Model	Theme	PGS	Beta	SE	P	N	Beta	SE	P	N	Beta	SE	P	N
Model 1: ID and sex (baseline)	Cognition and development	Autism (iPSYCH, after_10)	0.0299577	0.00695446	1.65802e-05	18809	0.0272327	0.00937522	0.00368402	9383	0.0289905	0.0055855	2.1e-07	28192
Model 1: ID and sex (baseline)	Cognition and development	Autism (iPSYCH, before_11)	-0.00792696	0.00697819	0.255987	18809	-0.0046648	0.00941766	0.620382	9383	-0.00677073	0.00560676	0.227	28192
Model 2: Model 1 + age of walking and age of first words	Cognition and development	Autism (iPSYCH, after_10)	0.0233495	0.00801208	0.00357101	13275	0.0169334	0.0116128	0.144852	5661	0.0212803	0.00659479	0.00125	18936
Model 2: Model 1 + age of walking and age of first words	Cognition and development	Autism (iPSYCH, before_11)	-0.0137604	0.00806616	0.0880419	13275	-0.0079096	0.0116237	0.496234	5661	-0.0118587	0.00662687	0.0735	18936
Model 3: Model 2 + autism severity, IQ scores, regression	Cognition and development	Autism (iPSYCH, after_10)	0.02069	0.00756712	0.00634	12032	0.0259609	0.0110406	0.0187409	5032	0.0223747	0.00624176	0.000338	17064
Model 3: Model 2 + autism severity, IQ scores, regression	Cognition and development	Autism (iPSYCH, before_11)	-0.0124067	0.0076444	0.106	12032	-0.0168261	0.0111537	0.131473	5032	-0.0138192	0.00630557	0.0284	17064
Model 4: Individuals without ID and who can speak in longer sentences	Cognition and development	Autism (iPSYCH, after_10)	0.0322095	0.00950381	0.000704	10906	0.0206678	0.0127101	0.10399	5340	0.0280705	0.00761132	0.000226	16246
Model 4: Individuals without ID and who can speak in longer sentences	Cognition and development	Autism (iPSYCH, before_11)	-0.0162155	0.00951537	0.0884	10906	-0.0134928	0.0127888	0.291452	5340	-0.0152453	0.00763408	0.0458	16246
Model 5: Model 2 + parental SES	Cognition, development and SES	Autism (iPSYCH, after_10)	0.021391	0.00797729	0.00733863	13243	0.014272	0.0115952	0.218431	5647	0.019104	0.00657214	0.00365	18890
Model 5: Model 2 + parental SES	Cognition, development and SES	Autism (iPSYCH, before_11)	-0.0152083	0.00799071	0.0570307	13243	-0.0101408	0.0116443	0.383855	5647	-0.0135859	0.00658857	0.0392	18890
Model 6: Model 5 + deprivation	Cognition, development and SES	Autism (iPSYCH, after_10)	0.0169945	0.00807222	0.0352876	11260	0.0100286	0.0116354	0.388778	5476	0.0147311	0.00663239	0.0263	16736
Model 6: Model 5 + deprivation	Cognition, development and SES	Autism (iPSYCH, before_11)	-0.0213985	0.00807197	0.00803767	11260	-0.0119874	0.0116612	0.30401	5476	-0.0183499	0.00663703	0.0057	16736
Model 7: Model 1 + attentional and behavioural diagnosis	Mental Health	Autism (iPSYCH, after_10)	0.0190128	0.00710063	0.00742186	16556	0.00928544	0.00995643	0.351052	7652	0.0157334	0.00578107	0.0065	24208
Model 7: Model 1 + attentional and behavioural diagnosis	Mental Health	Autism (iPSYCH, before_11)	-0.00886254	0.00712268	0.213418	16556	-0.0153983	0.00998928	0.12324	7652	-0.0110654	0.0057994	0.0564	24208
Model 8: Model 1 + DSM edition (DSM 4 vs DSM 5)	Other	Autism (iPSYCH, after_10)	0.0290595	0.00738278	8.31581e-05	16142	0.027414	0.00964769	0.0045005	8697	0.0284518	0.00586306	1.22e-06	24839
Model 8: Model 1 + DSM edition (DSM 4 vs DSM 5)	Other	Autism (iPSYCH, before_11)	-0.00886744	0.00743534	0.233041	16142	0.00163651	0.00972007	0.866301	8697	-0.00498999	0.00590563	0.398	24839
Model 9: Model 1 + trio status	Other	Autism (iPSYCH, after_10)	0.0287906	0.00691336	3.13441e-05	18809	0.0207302	0.00813095	0.0108024	9383	0.0254085	0.00526691	1.41e-06	28192
Model 9: Model 1 + trio status	Other	Autism (iPSYCH, before_11)	-0.00791901	0.00693629	0.253602	18809	-0.0165956	0.00816602	0.0421542	9383	-0.0115554	0.00528657	0.0288	28192
ST 16B: Association between iPSYCH after10 PGS and age at autism diagnosis in sex-stratified samples
	SPARK Discovery				SPARK Replication				Meta-analysis
Sex	Beta	SE	P	N	Beta	SE	P	N	Beta	SE	P	N
Females	0.0528715	0.0174985	0.00253158	3940	0.0549681	0.0218511	0.0119501	2360	0.0536907	0.0136587	8.47e-05	6300
Males	0.0236608	0.00748137	0.00156664	14869	0.017876	0.0101709	0.0788669	7023	0.0216298	0.0060266	0.000332	21892

### Sheet: ST17
ST 17: Associations with Autism diagnosis in the MCS cohort
Firth logistic regressions were used to test associations between autism PGS derived from iPSYCH autism GWASs stratified by age at diagnosis and autism diagnosis across different age-at-diagnosis groups in the MCS cohort. PGS: polygenic score; Beta: regression coefficient; SE: standard error; P: p-value; BY adjusted P: Benjamini–Yekutieli adjusted p-value; N: sample size for autistic and non-autistic individuals respectively.
	Autism (iPSYCH, before_11)				Autism (iPSYCH, after_10)
Age at autism diagnosis	Beta	SE	P	BY adjusted P	Beta	SE	P	BY adjusted P	N (autistic /non-autistic ind.)
7 and earlier	0.567395	0.123225	5.58447e-06	8.2026e-05	0.1085	0.122387	0.389334	1	83/5,380
11 and earlier	0.350304	0.0857941	4.9147e-05	0.000360885	0.0446609	0.0855447	0.605148	1	176/5,380
Between 11 and 14	0.110015	0.138287	0.443483	1	0.131032	0.138361	0.360868	1	56/6,495

### Sheet: ST18
ST 18: Genetic correlation between autism factors and other phenotypes
Genetic correlations (rg) were estimated between each genetic factor (earlier diagnosed and later diagnosed autism) and a range of external phenotypes, including psychiatric diagnoses, adverse experiences, age at autism diagnosis and sex. Analyses were performed both before and after conditioning on the genetic effects of ADHD. Significant differences in genetic correlation between the two autism factors were determined using a Z-test. References for the GWASs used are provided where available. rg: genetic correlation; SE: standard error; P: p-value; BY adjusted P: Benjamini–Yekutieli adjusted p-value; ADHD: Attention-Deficit/Hyperactivity Disorder; PTSD: Post-Traumatic Stress Disorder.
	Factor 1 (Earlier diagnosed autism)				Factor 2 (Later diagnosed autism)					After conditioning on the genetic effects of ADHD
Phenotype	rg	SE	P	BY adjusted P	rg	SE	P	BY adjusted P	Significantly different genetic correlations	rg	SE	P	Reference	Sample size
ADHD	0.141721	0.042734	0.000931	0.00476902	0.497972	0.042172	3.56e-32	7.11108e-31	Yes	NA	NA	NA	https://doi.org/10.1038/s41588-022-01285-8	38,691 cases and 186,843 controls
Anorexia	0.089249	0.042701	0.036939	0.163795	0.269082	0.052957	3.73e-07	2.62964e-06	Yes	0.19	0.07	0.00882	https://doi.org/10.1038/s41588-019-0439-2	16,992 cases and 55,525 controls
Bipolar disorder	0.153477	0.039239	9.35e-05	0.000533616	0.298944	0.039033	1.86e-14	1.71477e-13	Yes	0.17	0.06	0.00184	https://doi.org/10.1038/s41588-021-00857-4	41,917 cases and 371,549 controls
Cognitive aptitude	0.138159	0.03164	1.26e-05	7.94792e-05	0.278503	0.033457	8.49e-17	1.13058e-15	Yes	0.4	0.06	2.02e-12	https://doi.org/10.1038/s41588-018-0152-6	269867
Educational attainment	0.23288	0.029204	1.53e-15	1.667e-14	0.171739	0.032286	1.04e-07	7.79022e-07	No	0.31	0.05	1.76e-10	https://www.nature.com/articles/s41588-018-0147-3	1.1 million
Major Depressive Disorder	0.093171	0.034339	0.006756	0.0324073	0.524691	0.040907	1.21e-37	4.83393e-36	Yes	0.31	0.06	1.45e-06	https://www.nature.com/articles/s41591-023-02352-1	371,184 cases, 1 million controls
Anxiety	0.183585	0.110471	0.096761	0.40005	0.282234	0.152796	0.064939	0.277794	No	0.28	0.2	0.158	10.1038/mp.2015.197	18000
PTSD	0.085566	0.037974	0.024549	0.112935	0.518568	0.041738	2e-35	5.99248e-34	Yes	0.43	0.11	0.00017	https://doi.org/10.1038/s41588-024-01707-9	137,136 cases and 1.1 million controls
Schizophrenia	0.196819	0.034557	1.26e-08	1.00674e-07	0.266233	0.034231	7.44e-15	7.43068e-14	No	0.21	0.05	1.97e-05	https://doi.org/10.1038/s41586-022-04434-5	76,755 cases and 243,649 controls
Age at diagnosis (SPARK)	-0.73562	0.089657	2.3e-16	2.75654e-15	0.326679	0.087204	0.000179	0.00097514	Yes	0.19	0.13	0.154	NA	28165
Age at diagnosis (iPSYCH)	-0.68935	0.119826	8.8e-09	7.5334e-08	0.057069	0.11929	0.633555	1	Yes	0.07	0.15	0.628	NA	18965
Autism (female)	0.413912	0.092899	8.62e-06	5.73946e-05	0.886004	0.064758	1.17e-42	7.0112e-41	Yes	0.81	0.07	1.42e-30	NA	4,845 autistic, 19,315 controls
Autism (male)	0.621246	0.054574	5.85e-30	8.764e-29	0.9189	0.041758	1.56e-107	1.86965e-105	Yes	0.76	0.05	6.14e-60	NA	15,025 cases, 19,763 controls
Childhood maltreatment	0.171415	0.042823	6.26e-05	0.000375129	0.60863	0.050348	1.21e-33	2.90036e-32	Yes	0.3	0.06	7.86e-07	https://doi.org/10.1016/S2215-0366(20)30569-1	185414
Self harm score	0.166741	0.050393	0.000955	0.00476902	0.647286	0.055058	6.53e-32	1.11803e-30	Yes	0.48	0.07	1.87e-11	https://doi.org/10.1038/s41380-019-0550-x	105222

### Sheet: ST19
ST 19: Genetic correlation between within-cohort age stratified autism and other phenotypes
Genetic correlations (rg) were estimated separately for earlier and later autism diagnosis groups within iPSYCH and within SPARK, against a range of psychiatric, cognitive, and adverse experience phenotypes. Differences between rg estimates were tested using a two-tailed Z-test. rg: genetic correlation; SE: standard error; P: p-value; P diff: p-value for the difference in rg between earlier and later diagnosed autism (two-tailed Z-test); ADHD: Attention-Deficit/Hyperactivity Disorder; PTSD: Post-Traumatic Stress Disorder.
	iPSYCH before 9			iPSYCH after 10
Phenotype	rg	SE	P	rg	SE	P	P diff
ADHD	0.37	0.05	9.42e-14	0.52	0.04	3.19e-32	0.01915
Bipolar disorder	0.25	0.05	6.01e-08	0.28	0.05	6.91e-09	0.67137
Educational attainment	0.24	0.03	9.95e-13	0	0.03	0.998	1.54e-08
PTSD	0.27	0.04	1.62e-12	0.54	0.04	2.12e-41	1.82e-06
Schizophrenia	0.2	0.04	5.84e-06	0.3	0.04	4.14e-12	0.0771
Depression	0.26	0.04	1.2e-12	0.52	0.04	1.59e-32	4.3e-06
Anorexia	0.19	0.06	0.000844	0.21	0.06	0.000546	0.81366
Cognitive aptitude	0.22	0.04	2.1e-09	0.15	0.04	0.000253	0.21592
Childhood maltreatment	0.41	0.05	3.04e-14	0.56	0.05	8.87e-27	0.03389
Self harm score	0.37	0.06	1.85e-10	0.59	0.06	1.12e-21	0.00952
Anxiety	0.15	0.15	0.323	0.39	0.17	0.0225	0.28978
	SPARK before 6			SPARK after 10
Phenotype	rg	SE	P	rg	SE	P	P diff
ADHD	0.2218	0.0594	0.00019	0.4593	0.0838	4.2e-08	0.02077
Bipolar disorder	0.147	0.05	0.0033	0.3154	0.0672	2.71e-06	0.04438
Educational attainment	0.1366	0.0459	0.0029	0.2929	0.0547	8.71e-08	0.02861
PTSD	0.1755	0.0476	0.000223	0.4983	0.0837	2.67e-09	0.0008
Schizophrenia	0.2632	0.0494	9.79e-08	0.1885	0.0616	0.00223	0.34413
Depression	0.1645	0.0439	0.000178	0.5569	0.0877	2.16e-10	6e-05
Anorexia	0.143	0.0658	0.0299	0.2128	0.0825	0.00986	0.50833
Cognitive aptitude	0.0606	0.0455	0.183	0.4519	0.0768	4.04e-09	1e-05
Childhood maltreatment	0.2467	0.0595	3.34e-05	0.629	0.1056	2.54e-09	0.00161
Self harm score	0.1676	0.0702	0.0169	0.7481	0.1253	2.36e-09	5e-05
Anxiety	0.2326	0.1885	0.217	0.1261	0.2174	0.562	0.71129

### Sheet: ST20
ST 20: Genetic correlation between autisms and developmental phenotypes
Genetic correlations (rg) were estimated between each genetic factor (earlier diagnosed and later diagnosed autism) and a range of developmental phenotypes, based on previously published GWASs, coded such that effect-increasing alleles correspond to increased risk or developmental delay. Standard error (SE), p-value (P), and Benjamini–Yekutieli adjusted p-value (BY adjusted P) are reported for each correlation. Significant differences between autism factors were determined using two-tailed Z-tests. rg: genetic correlation; SE: standard error; P: p-value; BY adjusted P: Benjamini–Yekutieli adjusted p-value.
All phenotypes have been coded so that effect increasing alleles increase risk/delays
	Factor 1 (Earlier diagnosed autism)				Factor 2 (Later diagnosed autism)
Phenotype	rg	SE	P	BY adjusted P	rg	SE	P	BY adjusted P	Significantly different	Reference	Sample size
Age at walking (8 - 18 mos)	0.097499	0.039609	0.013818	0.092317	-0.0311	0.038397	0.418826	1	Yes	https://doi.org/10.1101/2024.05.07.24306845	70560
Expressive vocabulary (2 - 3 years)	0.25809	0.103266	0.012414	0.088861	-0.08383	0.107732	0.435613	1	No	https://doi.org/10.1016/j.biopsych.2023.11.025	19296
Expressive vocabulary (15 - 18 mos)	0.154254	0.120664	0.201184	1	-0.05288	0.140621	0.707595	1	Yes	https://doi.org/10.1016/j.biopsych.2023.11.025	8799
Receptive vocabulary (2 - 3 years)	0.048861	0.129267	0.704316	1	-0.29744	0.20834	0.153384	0.809022	No	https://doi.org/10.1016/j.biopsych.2023.11.025	6291
Rare neurodevelopmental disorders	0.062216	0.102469	0.543826	1	0.169449	0.116472	0.146488	0.809022	No	https://www.nature.com/articles/s41586-024-08217-y	11,573 cases, 9,128 of their parents and 26,869 controls
Prosocial behaviour (3 years)	0.56346	0.126577	8.57e-06	0.000797	0.442134	0.129496	0.000639	0.007755	No	https://doi.org/10.1186/s13229-024-00599-0	42934
Motor skills (3 years)	0.356695	0.119964	0.002962	0.022834	0.551045	0.149866	0.000236	0.003943	No	https://doi.org/10.1186/s13229-024-00599-0	42934
Non-verbal communication (3 years)	0.442947	0.117143	0.000157	0.003141	0.445697	0.13048	0.000636	0.007755	No	https://doi.org/10.1186/s13229-024-00599-0	42934
Language (3 years)	0.471247	0.124482	0.000154	0.003141	0.498483	0.147032	0.000699	0.007755	No	https://doi.org/10.1186/s13229-024-00599-0	42934
Play (3 years)	0.413893	0.123073	0.000774	0.007755	0.449567	0.142518	0.001611	0.014681	No	https://doi.org/10.1186/s13229-024-00599-0	42934
Repetitive behaviour (3 years)	0.194702	0.092593	0.035613	0.223061	0.32801	0.107316	0.002255	0.018829	No	https://doi.org/10.1186/s13229-024-00599-0	42934
Repetitive speech (3 years)	0.022399	0.104708	0.830864	1	0.203853	0.125825	0.105592	0.622466	No	https://doi.org/10.1186/s13229-024-00599-0	42934
Social attention (3 years)	0.531406	0.123099	1.59e-05	0.000797	0.550879	0.139977	8.31e-05	0.002776	No	https://doi.org/10.1186/s13229-024-00599-0	42934

### Sheet: ST21
ST 21: Association between PGS for autism and social and communication phenotypes at 15 months in ALSPAC
Associations between autism PGS derived from iPSYCH GWASs stratified by age at autism diagnosis and early social and communication phenotypes, including gestures and understanding, were tested using linear regression. Items were reverse coded so that higher scores indicate greater difficulties. Beta: regression coefficient; SE: standard error; P: p-value; BY adjusted P: Benjamini–Yekutieli adjusted p-value; PGS: polygenic score; N: sample size.
Phenotype	Beta	SE	P	BY adjusted P	PGS	N
Gestures	0.001841	0.01078	0.86442	1	iPSYCH_after10	8928
Understanding	0.01368	0.01086	0.20761	0.576694	iPSYCH_after10	8928
Gestures	0.031833	0.01077	0.00313	0.0260833	iPSYCH_before11	8928
Understanding	0.02345	0.01086	0.03085	0.128542	iPSYCH_before11	8928

### Sheet: ST22
ST 22: Association with PGS for autisms and developmental milestones in autistic individuals (SPARK)
Associations between autism PGS derived from iPSYCH GWASs stratified by age at diagnosis (before age 11 and after age 10) and a range of developmental milestones. Analyses were conducted separately in SPARK Discovery and SPARK Replication cohorts and meta-analysed across both cohorts. PGS: polygenic score; Beta: regression coefficient; SE: standard error; P: p-value; N: sample size.
			SPARK Discovery			SPARK Replication			Meta-analysis
Category	Developmental milestone	PGS	Beta	SE	N	Beta	SE	N	Beta	SE	P	N
Motor	Age at walking	iPSYCH_before11	-0.039	0.009	14658	-0.0093797	0.0131645	6220	-0.0295655	0.00742968	6.91e-05	20878
Verbal	Age at using words	iPSYCH_before11	0.003	0.009	13693	-0.00586531	0.0135894	5831	0.000297092	0.00750361	0.968	19524
Other	Age at bowel trained	iPSYCH_before11	-0.007	0.009	12037	0.0209783	0.0148738	4793	0.000498435	0.00770008	0.948	16830
Other	Age at bladder trained	iPSYCH_before11	0	0.009	12583	0.0171443	0.0147074	4988	0.00467091	0.00767671	0.543	17571
Other	Age at smiling	iPSYCH_before11	-0.007	0.01	11957	-0.0256521	0.0150804	4706	-0.0126967	0.00833415	0.128	16663
Motor	Age at sitting without support	iPSYCH_before11	-0.025	0.009	14521	-0.0190551	0.0132561	6129	-0.0231243	0.00744602	0.0019	20650
Motor	Age at crawling	iPSYCH_before11	-0.036	0.009	14393	-0.00459141	0.0132646	6126	-0.0260988	0.00744754	0.00046	20519
Verbal	Age at combining phrases	iPSYCH_before11	-0.005	0.009	12018	-0.00263965	0.0146589	4931	-0.00435384	0.00766979	0.57	16949
Other	Age at feeding self with spoon	iPSYCH_before11	0.004	0.009	13385	-0.00734891	0.0136615	5705	0.000565259	0.00751568	0.94	19090
Motor	Age at walking	iPSYCH_after10	-0.01	0.009	14658	-0.0121622	0.0131221	6220	-0.0106917	0.00742203	0.15	20878
Verbal	Age at using words	iPSYCH_after10	-0.036	0.009	13693	0.0103556	0.0135207	5831	-0.021767	0.00749198	0.0037	19524
Other	Age at bowel trained	iPSYCH_after10	-0.003	0.009	12037	-0.0106301	0.0148316	4793	-0.00505345	0.00769422	0.511	16830
Other	Age at bladder trained	iPSYCH_after10	-0.005	0.009	12583	0.000642832	0.0146769	4988	-0.00345799	0.00767236	0.652	17571
Other	Age at smiling	iPSYCH_after10	0.001	0.009	11957	0.0193079	0.0150638	4706	0.00581601	0.00772609	0.452	16663
Motor	Age at sitting without support	iPSYCH_after10	-0.012	0.009	14521	0.00352189	0.0132691	6129	-0.0071092	0.00744833	0.34	20650
Motor	Age at crawling	iPSYCH_after10	-0.004	0.009	14393	0.0032124	0.0132637	6126	-0.00172618	0.00744738	0.817	20519
Verbal	Age at combining phrases	iPSYCH_after10	-0.027	0.009	12018	-0.0182905	0.0146242	4931	-0.0246075	0.00766481	0.0013	16949
Other	Age at feeding self with spoon	iPSYCH_after10	-0.015	0.009	13385	0.00890126	0.0135966	5705	-0.00771818	0.00750482	0.304	19090

### Sheet: ST23
ST 23: Associations between autism PGS and SDQ scores
Associations between autism PGS derived from iPSYCH autism GWASs stratified by age at autism diagnosis and SDQ total difficulties and subscale scores in the MCS and LSAC cohorts (23A). Interaction analyses between PGS and age at autism diagnosis were conducted in ALSPAC and MCS (23B), with additional interaction analyses conducted in MCS after including sampling weights (23C) and in ALSPAC after entropy balancing to match the MCS cohort (23D). Differences in interaction effects between PGS for autism diagnosed earlier (before 11) and later (after 10) were assessed using a Z-test. Beta: regression coefficient; SE: standard error; P: p-value; BY adjusted P: Benjamini–Yekutieli adjusted p-value; PGS: polygenic score; N: sample size; SDQ: Strengths and Difficulties Questionnaire.
ST 23A: Association with SDQ scores, cross-sectional
MCS										ALSPAC
Age	Category	Beta	SE	P	BY adjusted P	PGS	N			Age	Category	Beta	SE	P	FDR adjusted P	PGS	N
3	Emotional Symptoms	0.0289997	0.012357	0.0189658	0.135706	Autism (iPSYCH_after10)	6137			7	Emotional Symptoms	0.0151922	0.0122059	0.213298	1	Autism (iPSYCH_after10)	7159
3	Conduct Problems	0.0538408	0.0131485	4.27902e-05	0.00115224	Autism (iPSYCH_after10)	6142			7	Conduct Problems	0.038723	0.0121635	0.00146104	0.0692621	Autism (iPSYCH_after10)	7172
3	Hyperactivity/Inattention	0.0302951	0.0131305	0.0210752	0.144795	Autism (iPSYCH_after10)	6102			7	Hyperactivity/Inattention	0.0138162	0.0120314	0.250864	1	Autism (iPSYCH_after10)	7155
3	Peer Relationship Problems	0.0142559	0.0127623	0.264024	1	Autism (iPSYCH_after10)	6103			7	Peer Relationship Problems	0.0167281	0.0121779	0.169596	1	Autism (iPSYCH_after10)	7165
3	Prosocial Behaviours	-0.0271981	0.0130828	0.0376661	0.239894	Autism (iPSYCH_after10)	6106			7	Prosocial Behaviours	-0.0310463	0.0119863	0.00961315	0.2545	Autism (iPSYCH_after10)	7168
3	Total Difficulties	0.042925	0.0129296	0.000905845	0.0113243	Autism (iPSYCH_after10)	6039			7	Total Difficulties	0.0282645	0.0121424	0.0199526	0.37439	Autism (iPSYCH_after10)	7125
5	Emotional Symptoms	0.0475932	0.012496	0.000141024	0.0032898	Autism (iPSYCH_after10)	6377			10	Emotional Symptoms	0.00456937	0.0124915	0.714526	1	Autism (iPSYCH_after10)	6973
5	Conduct Problems	0.039359	0.0129155	0.00231753	0.0246045	Autism (iPSYCH_after10)	6383			10	Conduct Problems	0.0365787	0.0124873	0.00340855	0.119688	Autism (iPSYCH_after10)	6990
5	Hyperactivity/Inattention	0.0281383	0.0129506	0.0298362	0.200565	Autism (iPSYCH_after10)	6368			10	Hyperactivity/Inattention	0.0168184	0.0123522	0.173376	1	Autism (iPSYCH_after10)	6989
5	Peer Relationship Problems	0.0259888	0.0124962	0.0375905	0.239894	Autism (iPSYCH_after10)	6369			10	Peer Relationship Problems	0.0422281	0.0124472	0.000696229	0.0527187	Autism (iPSYCH_after10)	6982
5	Prosocial Behaviours	-0.0308859	0.012772	0.0156234	0.113743	Autism (iPSYCH_after10)	6381			10	Prosocial Behaviours	-0.0251385	0.0122655	0.0404475	0.5672	Autism (iPSYCH_after10)	6994
5	Total Difficulties	0.0479155	0.0127541	0.000173588	0.00353867	Autism (iPSYCH_after10)	6348			10	Total Difficulties	0.0321455	0.012471	0.00996856	0.2545	Autism (iPSYCH_after10)	6964
7	Emotional Symptoms	0.0565871	0.012898	1.16678e-05	0.000454972	Autism (iPSYCH_after10)	6235			12	Emotional Symptoms	-0.00129372	0.0129486	0.920417	1	Autism (iPSYCH_after10)	6426
7	Conduct Problems	0.0470881	0.0130037	0.000295656	0.00517968	Autism (iPSYCH_after10)	6241			12	Conduct Problems	0.0155232	0.0129389	0.230287	1	Autism (iPSYCH_after10)	6442
7	Hyperactivity/Inattention	0.0319473	0.0129747	0.0138331	0.104994	Autism (iPSYCH_after10)	6235			12	Hyperactivity/Inattention	0.0137366	0.0126826	0.278801	1	Autism (iPSYCH_after10)	6427
7	Peer Relationship Problems	0.0480996	0.0128384	0.000180921	0.00353867	Autism (iPSYCH_after10)	6239			12	Peer Relationship Problems	0.0318342	0.0129221	0.0137828	0.292826	Autism (iPSYCH_after10)	6445
7	Prosocial Behaviours Behaviours	-0.0187703	0.0128271	0.143427	0.848253	Autism (iPSYCH_after10)	6242			12	Prosocial Behaviours Behaviours	-0.0225104	0.0127013	0.0763943	0.970564	Autism (iPSYCH_after10)	6447
7	Total Difficulties	0.060053	0.0129196	3.41748e-06	0.000199488	Autism (iPSYCH_after10)	6221			12	Total Difficulties	0.0201853	0.0128956	0.117563	1	Autism (iPSYCH_after10)	6439
11	Emotional Symptoms	0.0393302	0.0130655	0.00262071	0.0261984	Autism (iPSYCH_after10)	6902			13	Emotional Symptoms	-0.00335037	0.0131682	0.799173	1	Autism (iPSYCH_after10)	6191
11	Conduct Problems	0.0477114	0.01308	0.000266767	0.00491812	Autism (iPSYCH_after10)	6903			13	Conduct Problems	0.0224469	0.0132426	0.0901156	1	Autism (iPSYCH_after10)	6188
11	Hyperactivity/Inattention	0.03531	0.0129503	0.00641728	0.0576118	Autism (iPSYCH_after10)	6903			13	Hyperactivity/Inattention	0.0104841	0.0130334	0.421195	1	Autism (iPSYCH_after10)	6190
11	Peer Relationship Problems	0.044986	0.0130014	0.000543555	0.00761553	Autism (iPSYCH_after10)	6905			13	Peer Relationship Problems	0.0329726	0.0132149	0.0126178	0.292826	Autism (iPSYCH_after10)	6187
11	Prosocial Behaviours	-0.044662	0.0125033	0.000356888	0.00559965	Autism (iPSYCH_after10)	6905			13	Prosocial Behaviours	-0.0405767	0.0131171	0.00198742	0.0798252	Autism (iPSYCH_after10)	6194
11	Total Difficulties	0.0554575	0.0130725	2.24407e-05	0.000783952	Autism (iPSYCH_after10)	6899			13	Total Difficulties	0.0194633	0.0132368	0.141507	1	Autism (iPSYCH_after10)	6167
14	Emotional Symptoms	0.0567697	0.0126656	7.51261e-06	0.000328542	Autism (iPSYCH_after10)	6651			17	Emotional Symptoms	0.0118247	0.0144358	0.412754	1	Autism (iPSYCH_after10)	5005
14	Conduct Problems	0.0450856	0.0126899	0.000383686	0.00559965	Autism (iPSYCH_after10)	6652			17	Conduct Problems	0.0173865	0.0147501	0.238559	1	Autism (iPSYCH_after10)	5015
14	Hyperactivity/Inattention	0.0329236	0.0126579	0.0093152	0.0742113	Autism (iPSYCH_after10)	6651			17	Hyperactivity/Inattention	0.0118875	0.014608	0.415818	1	Autism (iPSYCH_after10)	5014
14	Peer Relationship Problems	0.0639489	0.0129042	7.38662e-07	5.17268e-05	Autism (iPSYCH_after10)	6652			17	Peer Relationship Problems	0.0496669	0.0147283	0.000751326	0.0527187	Autism (iPSYCH_after10)	5008
14	Prosocial Behaviours	-0.055906	0.0124698	7.47246e-06	0.000328542	Autism (iPSYCH_after10)	6651			17	Prosocial Behaviours	-0.0234226	0.0146634	0.11025	1	Autism (iPSYCH_after10)	5008
14	Total Difficulties	0.0649194	0.0128391	4.38703e-07	3.84101e-05	Autism (iPSYCH_after10)	6650			17	Total Difficulties	0.0327352	0.0147759	0.0267753	0.418068	Autism (iPSYCH_after10)	4977
17	Emotional Symptoms	0.0760353	0.0143481	1.21101e-07	1.41158e-05	Autism (iPSYCH_after10)	5137			7	Emotional Symptoms	0.0111561	0.0122769	0.363537	1	Autism (iPSYCH_before11)	7159
17	Conduct Problems	0.0213722	0.0145755	0.142624	0.848253	Autism (iPSYCH_after10)	5137			7	Conduct Problems	0.0081303	0.0122341	0.506352	1	Autism (iPSYCH_before11)	7172
17	Hyperactivity/Inattention	0.0493663	0.0144879	0.000660871	0.00889753	Autism (iPSYCH_after10)	5138			7	Hyperactivity/Inattention	0.0261769	0.0120931	0.0304503	0.450745	Autism (iPSYCH_before11)	7155
17	Peer Relationship Problems	0.0832172	0.0146642	1.46448e-08	5.10968e-06	Autism (iPSYCH_after10)	5135			7	Peer Relationship Problems	0.0389542	0.0122503	0.00147973	0.0692621	Autism (iPSYCH_before11)	7165
17	Prosocial Behaviours	-0.0510545	0.0143405	0.000373986	0.00559965	Autism (iPSYCH_after10)	5139			7	Prosocial Behaviours	-0.027363	0.0120554	0.0232508	0.408904	Autism (iPSYCH_before11)	7168
17	Total Difficulties	0.0790346	0.0146935	7.82843e-08	1.37016e-05	Autism (iPSYCH_after10)	5135			7	Total Difficulties	0.02983	0.0122132	0.0146127	0.292826	Autism (iPSYCH_before11)	7125
3	Emotional Symptoms	-0.0112705	0.0123749	0.36246	1	Autism (iPSYCH_before11)	6137			10	Emotional Symptoms	0.00765721	0.0123642	0.535737	1	Autism (iPSYCH_before11)	6973
3	Conduct Problems	0.027222	0.0131652	0.0387086	0.24186	Autism (iPSYCH_before11)	6142			10	Conduct Problems	0.0126065	0.0123516	0.307462	1	Autism (iPSYCH_before11)	6990
3	Hyperactivity/Inattention	0.036442	0.0131526	0.00561059	0.0516679	Autism (iPSYCH_before11)	6102			10	Hyperactivity/Inattention	0.00494957	0.0122097	0.68521	1	Autism (iPSYCH_before11)	6989
3	Peer Relationship Problems	0.0335342	0.0127865	0.00874725	0.0729121	Autism (iPSYCH_before11)	6103			10	Peer Relationship Problems	0.0516595	0.0123138	2.75928e-05	0.00774986	Autism (iPSYCH_before11)	6982
3	Prosocial Behaviours	-0.0385243	0.0131112	0.00331278	0.0321786	Autism (iPSYCH_before11)	6106			10	Prosocial Behaviours	-0.0179301	0.0121375	0.139653	1	Autism (iPSYCH_before11)	6994
3	Total Difficulties	0.0395554	0.012951	0.00226622	0.0246045	Autism (iPSYCH_before11)	6039			10	Total Difficulties	0.0274205	0.0123323	0.0262165	0.418068	Autism (iPSYCH_before11)	6964
5	Emotional Symptoms	0.00832222	0.0125059	0.50578	1	Autism (iPSYCH_before11)	6377			12	Emotional Symptoms	0.0166782	0.0128855	0.195596	1	Autism (iPSYCH_before11)	6426
5	Conduct Problems	0.0330623	0.0129238	0.010543	0.0816616	Autism (iPSYCH_before11)	6383			12	Conduct Problems	-0.00733539	0.0128815	0.569069	1	Autism (iPSYCH_before11)	6442
5	Hyperactivity/Inattention	0.0346132	0.0129546	0.0075621	0.0645326	Autism (iPSYCH_before11)	6368			12	Hyperactivity/Inattention	-0.00448769	0.012631	0.722383	1	Autism (iPSYCH_before11)	6427
5	Peer Relationship Problems	0.037925	0.012509	0.00244075	0.0251161	Autism (iPSYCH_before11)	6369			12	Peer Relationship Problems	0.0447514	0.0128566	0.000503202	0.0527187	Autism (iPSYCH_before11)	6445
5	Prosocial Behaviours	-0.0160639	0.0127836	0.208942	1	Autism (iPSYCH_before11)	6381			12	Prosocial Behaviours	-0.0325803	0.0126392	0.00996747	0.2545	Autism (iPSYCH_before11)	6447
5	Total Difficulties	0.0392518	0.0127657	0.00211545	0.023934	Autism (iPSYCH_before11)	6348			12	Total Difficulties	0.017201	0.0128384	0.180356	1	Autism (iPSYCH_before11)	6439
7	Emotional Symptoms	-0.000436023	0.0128638	0.972962	1	Autism (iPSYCH_before11)	6235			13	Emotional Symptoms	0.0131731	0.0130605	0.313195	1	Autism (iPSYCH_before11)	6191
7	Conduct Problems	0.0496464	0.012982	0.000132449	0.0032898	Autism (iPSYCH_before11)	6241			13	Conduct Problems	-0.00862415	0.0131465	0.511845	1	Autism (iPSYCH_before11)	6188
7	Hyperactivity/Inattention	0.0465448	0.0129499	0.000327884	0.00546633	Autism (iPSYCH_before11)	6235			13	Hyperactivity/Inattention	-0.000135464	0.012933	0.991643	1	Autism (iPSYCH_before11)	6190
7	Peer Relationship Problems	0.0267622	0.0128127	0.036773	0.239894	Autism (iPSYCH_before11)	6239			13	Peer Relationship Problems	0.0229827	0.0131023	0.0794645	0.970564	Autism (iPSYCH_before11)	6187
7	Prosocial Behaviours	-0.053913	0.0128054	2.58771e-05	0.00082404	Autism (iPSYCH_before11)	6242			13	Prosocial Behaviours	0.0066796	0.0130194	0.607935	1	Autism (iPSYCH_before11)	6194
7	Total Difficulties	0.0425531	0.0128803	0.000959489	0.0115734	Autism (iPSYCH_before11)	6221			13	Total Difficulties	0.00788755	0.0131353	0.548204	1	Autism (iPSYCH_before11)	6167
11	Emotional Symptoms	-0.000781236	0.0130629	0.952312	1	Autism (iPSYCH_before11)	6902			17	Emotional Symptoms	0.0157886	0.0143905	0.272624	1	Autism (iPSYCH_before11)	5005
11	Conduct Problems	0.0371716	0.013079	0.00449631	0.0425649	Autism (iPSYCH_before11)	6903			17	Conduct Problems	0.00654849	0.0146897	0.65577	1	Autism (iPSYCH_before11)	5015
11	Hyperactivity/Inattention	0.0406906	0.0129522	0.00168797	0.0197154	Autism (iPSYCH_before11)	6903			17	Hyperactivity/Inattention	-0.0199252	0.0145518	0.170977	1	Autism (iPSYCH_before11)	5014
11	Peer Relationship Problems	0.0542925	0.012998	2.99343e-05	0.000872029	Autism (iPSYCH_before11)	6905			17	Peer Relationship Problems	0.0262961	0.0146761	0.0732321	0.970564	Autism (iPSYCH_before11)	5008
11	Prosocial Behaviours	-0.0337413	0.0125017	0.00697453	0.0609837	Autism (iPSYCH_before11)	6905			17	Prosocial Behaviours	-0.00321814	0.0146224	0.825816	1	Autism (iPSYCH_before11)	5008
11	Total Difficulties	0.0434391	0.0130723	0.000895642	0.0113243	Autism (iPSYCH_before11)	6899			17	Total Difficulties	0.0053529	0.0147139	0.716024	1	Autism (iPSYCH_before11)	4977
14	Emotional Symptoms	0.00665048	0.0126622	0.599445	1	Autism (iPSYCH_before11)	6651
14	Conduct Problems	0.0131146	0.0126912	0.301471	1	Autism (iPSYCH_before11)	6652
14	Hyperactivity/Inattention	0.0307734	0.0126599	0.0150932	0.11244	Autism (iPSYCH_before11)	6651
14	Peer Relationship Problems	0.0483363	0.0129055	0.000181626	0.00353867	Autism (iPSYCH_before11)	6652
14	Prosocial Behaviours	-0.0290168	0.0124721	0.0200196	0.139991	Autism (iPSYCH_before11)	6651
14	Total Difficulties	0.0333825	0.0128363	0.00932581	0.0742113	Autism (iPSYCH_before11)	6650
17	Emotional Symptoms	0.00208543	0.0143391	0.884372	1	Autism (iPSYCH_before11)	5137
17	Conduct Problems	0.0195973	0.0145663	0.17856	1	Autism (iPSYCH_before11)	5137
17	Hyperactivity/Inattention	0.0177515	0.0144806	0.220299	1	Autism (iPSYCH_before11)	5138
17	Peer Relationship Problems	0.0180895	0.0146549	0.217123	1	Autism (iPSYCH_before11)	5135
17	Prosocial Behaviours	-0.0255644	0.0143332	0.0745499	0.457428	Autism (iPSYCH_before11)	5139
17	Total Difficulties	0.018161	0.0146842	0.216227	1	Autism (iPSYCH_before11)	5135
ST 23B: Interaction analyses with age
Interaction analyses with age - MCS							Interaction analyses with age - ALSPAC
Trait	PGS	Beta	SE	P	BY adjusted P	Difference in interaction (Z)	Trait	PGS	Beta	SE	P	BY adjusted P	Difference in interaction (Z)
Emotional Symptoms	Autism (iPSYCH_after10)	0.03309	0.008036	3.82e-05	0.000711256	2.27198	Emotional Symptoms	Autism (iPSYCH_after10)	0.002374	0.007789	0.760366	1	0.123433
Emotional Symptoms	Autism (iPSYCH_before11)	0.007281	0.008029	0.364	1		Emotional Symptoms	Autism (iPSYCH_before11)	0.001014	0.007793	0.896566	1
Conduct Problems	Autism (iPSYCH_after10)	-0.015469	0.007006	0.0272	0.202578	-0.437139	Conduct Problems	Autism (iPSYCH_after10)	-0.007601	0.00426	0.074424	0.554288	-0.612898
Conduct Problems	Autism (iPSYCH_before11)	-0.01114	0.006999	0.111	0.688913		Conduct Problems	Autism (iPSYCH_before11)	-0.003909	0.004259	0.358619	1
Hyperactivity/Inattention	Autism (iPSYCH_after10)	0.010322	0.00889	0.246	1	1.72681	Hyperactivity/Inattention	Autism (iPSYCH_after10)	-0.001123	0.003779	0.766467	1	2.50842
Hyperactivity/Inattention	Autism (iPSYCH_before11)	-0.011382	0.008885	0.2	1		Hyperactivity/Inattention	Autism (iPSYCH_before11)	-0.014527	0.003778	0.000121	0.00450586
Peer Relationship Problems	Autism (iPSYCH_after10)	0.043738	0.007022	4.69e-10	1.74649e-08	4.11603	Peer Relationship Problems	Autism (iPSYCH_after10)	-0.001123	0.006733	0.034601	0.429497	0.876336
Peer Relationship Problems	Autism (iPSYCH_before11)	0.002875	0.007018	0.682	1		Peer Relationship Problems	Autism (iPSYCH_before11)	-0.009468	0.006734	0.159724	0.991314
Prosocial Behaviours	Autism (iPSYCH_after10)	-0.022868	0.007841	0.00353	0.032863	-2.5351	Prosocial Behaviours	Autism (iPSYCH_after10)	0.00423	0.007684	0.582319	1	-1.00424
Prosocial Behaviours	Autism (iPSYCH_before11)	0.005238	0.007838	0.504	1		Prosocial Behaviours	Autism (iPSYCH_before11)	0.015145	0.007687	0.048838	0.454664
Total Difficulties	Autism (iPSYCH_after10)	0.07397	0.02009	0.000231	0.00286737	3.10028	Total Difficulties	Autism (iPSYCH_after10)	0.001064	0.003742	0.77641	1	2.10828
Total Difficulties	Autism (iPSYCH_before11)	-0.01407	0.02007	0.483	1		Total Difficulties	Autism (iPSYCH_before11)	-0.010093	0.003742	0.006997	0.130279
ST 23C: Interaction analyses with age - MCS (after including sampling weights)
Trait	PGS	Beta	SE	P	BY adjusted P	Difference in interaction (Z)
Emotional Symptoms	Autism (iPSYCH_after10)	0.041008	0.008011	3.0716e-07	5.71909e-06	3.07252
Emotional Symptoms	Autism (iPSYCH_before11)	0.006216	0.008003	0.437159	1
Conduct Problems	Autism (iPSYCH_after10)	-0.007093	0.006906	0.30442	1	-0.0469185
Conduct Problems	Autism (iPSYCH_before11)	-0.006635	0.006899	0.33605	1
Hyperactivity/Inattention	Autism (iPSYCH_after10)	0.01845	0.008868	0.0374339	0.278797	2.03563
Hyperactivity/Inattention	Autism (iPSYCH_before11)	-0.007075	0.008865	0.42487	1
Peer Relationship Problems	Autism (iPSYCH_after10)	0.043708	0.007004	4.37571e-10	1.62945e-08	4.30647
Peer Relationship Problems	Autism (iPSYCH_before11)	0.00107	0.006998	0.878398	1
Prosocial Behaviours	Autism (iPSYCH_after10)	-0.02265	0.007883	0.00406594	0.0378524	-3.24974
Prosocial Behaviours	Autism (iPSYCH_before11)	0.013572	0.00788	0.0850695	0.527977
Total Difficulties	Autism (iPSYCH_after10)	0.095288	0.019984	1.86064e-06	2.30958e-05	3.67248
Total Difficulties	Autism (iPSYCH_before11)	-0.008479	0.019975	0.671566	1
ST 23D: Interaction analyses with age - ALSPAC (entropy balanced to match the MCS)
Trait	PGS	Beta	SE	P	BY adjusted P	Difference in interaction (Z)
Emotional Symptoms	Autism (iPSYCH_after10)	0.0003619	0.004583	0.937033	1	-0.122495
Emotional Symptoms	Autism (iPSYCH_before11)	0.001158	0.004608	0.801814	1
Conduct Problems	Autism (iPSYCH_after10)	-0.007218	0.004349	0.0969144	0.72179	-0.369813
Conduct Problems	Autism (iPSYCH_before11)	-0.004938	0.00437	0.258476	1
Hyperactivity/Inattention	Autism (iPSYCH_after10)	-0.0005533	0.003854	0.885501	1	2.677
Hyperactivity/Inattention	Autism (iPSYCH_before11)	-0.01518	0.003873	8.8549e-05	0.00329743
Peer Relationship Problems	Autism (iPSYCH_after10)	0.00947	0.004526	0.0364385	0.339229	2.46209
Peer Relationship Problems	Autism (iPSYCH_before11)	-0.006331	0.00455	0.164225	1
Prosocial Behaviours	Autism (iPSYCH_after10)	0.002392	0.004482	0.593341	1	-1.16749
Prosocial Behaviours	Autism (iPSYCH_before11)	0.009812	0.004506	0.029406	0.339229
Total Difficulties	Autism (iPSYCH_after10)	0.0008429	0.003814	0.825092	1	2.08237
Total Difficulties	Autism (iPSYCH_before11)	-0.01042	0.003835	0.00658766	0.122657

### Sheet: ST24
ST 24: Trio-based sensitivity analyses examining associations between ADHD polygenic scores and age at autism diagnosis in SPARK
We applied polygenic Transmission Disequilibrium Tests (pTDT) to parent–child trios, where the child was autistic, to assess overtransmission of autism and ADHD polygenic scores (PGS). For each trio, we compared the child's PGS to the average PGS of both parents (the mid-parent score). Each analysis reports the mean PGS deviation (child minus mid-parent), standard error (SE), and p-value of whether the mean differs from zero. A significant positive deviation indicates overtransmission of trait-associated genetic liability. 24A shows results from the overall pTDT for autism and ADHD PGSs. We observed significant overtransmission of both scores, confirming elevated polygenic liability for both conditions in autistic individuals. The ADHD result supports shared genetic influences between ADHD and autism. 24B shows pTDT results after stratifying trios into six equally sized groups (sextiles) based on the child’s age at autism diagnosis. Within each sextile, we estimated ADHD PGS overtransmission using the same approach. Age-at-diagnosis ranges, means, and standard deviations (SD) are shown to contextualise the age groups. Results indicate a trend of increasing ADHD PGS overtransmission with later autism diagnosis. All analyses were conducted in SPARK parent–child trios where the child was autistic. Sample sizes are reported for each table. PGS: polygenic score; pTDT: polygenic transmission disequilibrium test; SE: standard error; SD: standard deviation; P: p-value.
ST 24A: overtransmission of polygenic scores to autistic individuals from parents
Phenotype	GWAS	Mean	SE	P
Autism	iPSYCH only GWAS	0.155	0.011973	1.33e-38
ADHD	https://doi.org/10.1038/s41588-022-01285-8	0.0508	0.011731	1.44e-05
Sample size = 6,424 trios
ST 24B: ADHD overtransmission by age of autism diagnosis related sextiles
	ADHD PGS overtransmission			Age at autism diagnosis (in years)
Sextile	Mean	SE	P	Minimum	Maximum	Mean	SD
1	0.0141488	0.0292297	0.628347	0	2.16	1.78	0.299
2	0.0509926	0.0294618	0.0834868	2.16667	2.83333	2.48313	0.18
3	0.043583	0.0290797	0.13394	2.83333	3.5	3.08857	0.167008
4	0.00984578	0.0305791	0.74747	3.5	4.58333	3.95025	0.341052
5	0.0873624	0.0309524	0.00476541	4.58333	7	5.66343	0.692643
6	0.109474	0.0294333	0.000199713	7	19.08	9.9147	2.416
Sample size = 6,424 trios

### Sheet: ST25
ST 25: Socio-demographic and cognitive aptitude measures used in regression and mediation analyses
Overview of the socio-demographic, cognitive, and environmental variables included in analyses across cohorts (25A), the sample characteristics for individuals with complete socio-demographic data stratified by age at autism diagnosis and sex (25B), and the results of PCA of socio-demographic factors (25C). PCA was conducted for cognitive ability, socio-economic status (SES), and area deprivation in MCS, and for SES in LSAC-B. Sample sizes under 10 were masked to protect participant confidentiality. SES: socio-economic status; PCA: principal component analysis.
ST 25A: Specification of measures used across cohorts
	MCS				LSAC
	Item	Values	Construct	Notes	Item	Values	Construct	Notes
	All taken from sweep 2, age 3, specified otherwise				All taken from sweep 1, age 0-1 for Baby Cohort and age 4-5 for Kindergarten Cohort
Sex	Cohort member sex	1 = Male 2 = Female	Biological sex reported by primary caregiver		Is the Study Child male or female?	1 = Male 2 = Female	Biological sex reported by primary caregiver
Cognitive abilities
	Bracken School Readiness composit standard score	Numeric	Acquired knowledge/crystallised intelligence	Sweep 2	Small sample sizes of autistic individuals with complete cognitive abilities record in both cohorts
	Naming vocabulary ability score	Numeric	Acquired knowledge/crystallised intelligence	Sweep 2 and 3
	Pattern construction ability score	Numeric	Visual processing	Sweep 3 and 4
	Picture similarities ability score	Numeric	Fluid reasoning/fluid intelligence	Sweep 3
	Word Reading ability score	Numeric	Acquired knowledge/crystallised intelligence/Reading and writing	Sweep 4
	Progress in Maths standardised age score	Numeric	Quantitative knowledge	Sweep 4
	Verbal similarities total correct responses	Numeric	Acquired knowledge/crystallised intelligence	Sweep 5
Ethnic Minority
	Cohort member ethnic group	1 = White 2 = Mixed 3 = Indian 4 = Pakistani and Bangladeshi 5 = Black or Black British 6 = Other Ethnic group (inc Chinese,Other)	6 category census	Turned into a binary indicator of ethnic minority 0 = White 1 = Ethnic Minority	Mother's country born	Country code		Turned into a binary indicator of visible ethnic minority 0 = Ethnic Majority 1 = Visible ethnic Minority
					Father's country born
					Mother's mother tongue	Language code
					Father's mother tongue
SES
	OECD income weighted quantiles	1 = Lowest quintile 2 = Second quintile 3 = Third quintile 4 = Fourth quintile 5 = Highest quintile		Quintile was calculated within the country (England, Scotland, Wales, or Northern Ireland)	Household total weekly income/# people in household	1 = $2400 or more per week ($124,800 or more per year) 2 = $2200-$2399 per week (114,400-$124,799 per year) 3 = $2000-$2199 per week ($104,000$114,399 per year) 4 = $1500-$1999 per week ($78,000-$103,999 per year) 5 = $1000-$1499 per week ($52,000-$77,999 per year) 6 = $800$999 per week ($41,600-$51,999 per year) 7 = $700-$799 per week ($36,400-$41,599 per year) 8 = $600$699 per week ($31,200-$36,399 per year) 9 = $500-$599 per week ($26,000-$31,199 per year) 10 = $400$499 per week ($20,800-$25,999 per year) 11 = $300-$399 per week ($15,600-$20,799 per year) 12 = $200$299 per week ($10,400-$15,599 per year) 13 = $100-$199 per week ($5,200-$10,399 per year) 14 = $50$99 per week ($2,600-$5,199 per year) 15 = $1-$49 per week ($1-$2,599 per year) 0 = Nil income		Include pensions and allowances, before tax, superannuation or health insurance
	OECD poverty indicator	0 = Above 60% median 1 = Below 60% median			Parents' highest educational qualification	1 = never attended school 2 = below high school 3 = completed high school 4 = certificate 5 = Advanced diploma/diploma 6 = Bachelor degree 7 = Graduate diploma/certificate 8 = Postgraduate degree
	Combined labour market status of main respondent and partner	1 = Both in work 2 = Main in work, partner not 3 = Partner in work, main not 4 = Both not in work 5 = Main in work or on leave, no partner 6 = Main not on work nor on leave, no partner 7 = Main work status unknown, partner in work 8 = Main work status unknown, partner not in work 9 = Main in work, partner status unknown 10 = Main not in work, partner status unknown 11 = Main working status unknown, no partner		Each level was turned into a binary dummy variable.	Parents' employment	1 = both parents unemployed or out of labour force 2 = at least one parent employed
	Housing Tenure	1 = Own outright 2 = Own - mortgage/loan 3 = Part rent/part mortgage (shared equity) 4 = Rent from local authority 5 = Rent from Housing Association 6 = Rent privately 7 = Living with parents 8 = Live rent free 9 = Squatting 10 = Other
Deprivation
	Overal deprivation	1 = Most Deprived Decile 2 = 10 - < 20% 3 = 20 - < 30% 4 = 30 - < 40% 5 = 40 - < 50% 6 = 50 - < 60% 7 = 60 - < 70% 8 = 70 - < 80% 9 = 80 - < 90% 10 = Least Deprived Decile	IMD scale (sweep2)	Decile was calculated within the country (England, Scotland, Wales, or Northern Ireland)	Small sample sizes of autistic individuals with complete deprivation record in both cohorts
	Income deprivation
	Employment deprivation
	Health & disability deprivation
	Education and skill training deprivation
Maternal age at delivery	Natural mother's age at birth of cohort member	Numeric	Mother's age at delivery	Sweep 1	Mother's age at first sweep	Numeric
Note. OECD = Organisation for Economic Co-operation and Development; IMD = Index of Multiple Deprivation
ST 25B: Samples with complete socio-demographic data
Core MCS					LASC-B
Age at diagnosis	#Male	#Female	M:F Ratio		Age at diagnosis	#Male	#Female	M:F Ratio
5	10	<10	≈ 10.00		7	33	12	2.75
7	15	<10	≈ 4.00		9	18	<10	≈ 5.00
11	29	13	2.23077		11	20	<10	≈ 3.00
14	35	18	1.94444		13	<10	<10	1
Total (N = 125)	89	31	2.87097		15	<10	<10	≈ 1.00
					Total (N = 125)	87	38	2.28947
Co-occurring-ADHD-inclusive MCS					LSAC-K
Age at diagnosis	#Male	#Female	M:F Ratio		Age at diagnosis	#Male	#Female	M:F Ratio
5	17	<10	≈ 17.00		11	46	<10	≈ 6.00
7	20	<10	≈ 3.00		13	<10	<10	≈ 2.00
11	49	16	3.0625		15	<10	<10	≈ 2.00
14	37	18	2.05556		17	<10	<10	6
Total (N = 164)	123	>40	≈ 3.00		Total (N = 75)	61	14	4.35714
ST 25C: PCA results of factors involved in regression and mediation analyses
MCS					LSAC-B
Cognitive abilities	Standard deviation	Proportion of Variance	Cumulative Proportion		SES	Standard deviation	Proportion of Variance	Cumulative Proportion
PC1	1.90673	0.40396	0.40396		PC1	1.21984	0.496	0.496
PC2	1.04519	0.12138	0.52534		PC2	0.947495	0.29925	0.79525
PC3	0.982191	0.10719	0.63253		PC3	0.783743	0.20475	1
PC4	0.905986	0.0912	0.72373
PC5	0.834486	0.07737	0.8011
PC6	0.729124	0.05907	0.86017
PC7	0.678377	0.05113	0.91131
PC8	0.64725	0.04655	0.95785
PC9	0.615881	0.04215	1
SES	Standard deviation	Proportion of Variance	Cumulative Proportion
PC1	1.63117	0.66518	0.66518
PC2	0.810323	0.16416	0.82933
PC3	0.681133	0.11599	0.94532
PC4	0.467684	0.05468	1
Deprivation	Standard deviation	Proportion of Variance	Cumulative Proportion
PC1	1.8761	0.87994	0.87994
PC2	0.506649	0.06417	0.94411
PC3	0.394245	0.03886	0.98297
PC4	0.261025	0.01703	1
